# Tryptophan metabolism, gut microbiota, and carotid artery plaque in women with and without HIV infection

**DOI:** 10.1101/2022.12.27.22283960

**Authors:** Kai Luo, Zheng Wang, Brandilyn A Peters, David B Hanna, Tao Wang, Christopher C Sollecito, Evan Grassi, Fanua Wiek, Lauren St Peter, Mykhaylo Usyk, Wendy S Post, Alan L Landay, Howard N Hodis, Kathleen M Weber, Audrey French, Elizabeth T Golub, Jason Lazar, Deborah Gustafson, Anjali Sharma, Kathryn Anastos, Clary B Clish, Rob Knight, Robert C Kaplan, Robert D Burk, Qibin Qi

## Abstract

**Background:** The perturbation of tryptophan (TRP)-kynurenine (KYN) metabolism has been linked with HIV infection and cardiovascular disease (CVD), but the interrelationship among TRP metabolites, gut microbiota, and atherosclerosis has not yet been fully understood in the context of HIV infection.

**Methods:** We included 361 women (241 HIV+, 120 HIV-) with carotid artery plaque assessments from the Women’s Interagency HIV Study, measured ten plasma TRP metabolites and profiled fecal gut microbiome. TRP metabolites related gut microbial features were selected through the Analysis of Compositions of Microbiomes with Bias Correction method. The associations of TRP metabolites and related microbial features with plaque were examined using multivariable logistic regression.

**Results:** While plasma kynurenic acid (KYNA) (odds ratio [OR]=1.93[1.12, 3.32] per one SD increase, *P*=0.02) and KYNA/TRP (OR=1.83[1.08, 3.09], *P*=0.02) were positively associated with plaque, indole-3-propionate (IPA) (OR=0.62 [0.40, 0.98], *P*=0.03) and IPA/KYNA (OR=0.51[0.33, 0.80], *P*<0.01) were inversely associated with plaque. Five gut bacterial genera and many affiliated species were positively associated with IPA (FDR-q<0.25), including *Roseburia sp*., *Eubacterium sp*., *Lachnospira sp*., and *Coprobacter sp*.; but no bacterial genera were found to be associated with KYNA. Furthermore, an IPA-associated-bacteria score was inversely associated with plaque (OR=0.47[0.28, 0.79], *P*<0.01). But no significant effect modification by HIV serostatus was observed in these associations.

**Conclusions:** In a cohort of women living with and without HIV infection, plasma IPA levels and related gut bacteria were inversely associated with carotid artery plaque, suggesting a potential beneficial role of IPA and its gut bacterial producers in atherosclerosis and CVD.

## Supplemental tables for "Tryptophan metabolism, gut microbiota, and carotid artery plaque in women with and without HIV infection"

### Sheet: Contents of tables
Supplementary Tables
Supplementary Table 1. Population characteristics among participants and by presence of carotid artery plaque
Supplementary Table 2. Numeric results on the associations between trptophan metabolites/constructed ratios and prevalent carotid artery plaque
Supplementary Table 3. Associations of tryptophan metabolites and ratios with prevalent carotid artery plaque by HIV serostatus
Supplementary Table 4. Associations of core genera with tryptophan metabolites in ANCOMBC
Supplementary Table 5. The relationship between selected genera and the included species and IPA levels among participants with shotgun sequencing data
Supplementary Table 6. Associations of IPA-associated genera and genera score with carotid artery plaque

### Sheet: Table.S1
Supplementary Table 1. Population characteristics among participants and by presence of carotid artery plaque
Characteristics	Overall (N=361)	Participants with tryptophan metabolites measured (N=251)	Participants with trptophan metabolites and carotid artery plaque information (n=188)
			Without plaque (n=147)	With plaque (n=41)	P
Age (years)	53.2 (8.1)	52.4 (7.8)	51.8 (7.5)	57.7 (5.4)	<0.001
BMI (kg/m2)	31.6 (7.9)	31.9 (7.6)	32.1 (8.0)	32.0 (7.5)	0.83
Study sites (n, %)					0.122
Bronx	177 (49.0%)	93 (37.1%)	54 (36.7%)	21 (51.2%)
Brooklyn	77 (21.3%)	59 (23.5%)	24 (16.3%)	8 (19.5%)
Chicago	107 (29.6%)	99 (39.4%)	69 (46.9%)	12 (29.3%)
Race/ethnicty (n,%)					0.766
African American	255 (70.6%)	180 (71.7%)	107 (72.8%)	28 (68.3%)
Hispanic	82 (22.7%)	61 (24.3%)	33 (22.4%)	11 (26.8%)
White/others	24 (6.6%)	10 (3.98%)	7 (4.76%)	2 (4.88%)
Education levels (n, %)					0.748
Before Highschool	164 (45.4%)	102 (40.6%)	65 (44.2%)	18 (43.9%)
Highschool	90 (24.9%)	73 (29.1%)	43 (29.3%)	10 (24.4%)
College and above	107 (29.6%)	76 (30.3%)	39 (26.5%)	13 (31.7%)
Family annual income (n, %)					0.406
<12,000$	221 (61.2%)	126 (50.2%)	82 (55.8%)	22 (53.7%)
12,000~24,000$	79 (21.9%)	71 (28.3%)	35 (23.8%)	7 (17.1%)
>24,000$	61 (16.9%)	54 (21.5%)	30 (20.4%)	12 (29.3%)
Smoking status (n,%)					0.2
Never smoker	73 (20.2%)	50 (19.9%)	30 (20.4%)	4 (9.8%)
Current smoker	146 (40.4%)	96 (38.2%	58 (39.5%)	16 (39.0%)
Former smoker	142 (39.3%)	105 (41.8)	59 (40.1%)	21 (51.2%)
Total cholesterol (mg/dL)	188.2 (36.5)	191.7 (42.4)	191.1 (43.8)	191.0 (39.2)	0.9
HDL cholesterol (mg/dL)	57.7 (18.2)	60.2 (18.2)	60.8 (18.8)	58.3 (19.2)	0.44
Systolic blood pressure (mmHg)	129.6 (20.3)	130.6 (19.8)	129.5 (19.0)	135.4 (21.7)	0.19
Fasting glucose (mg/dL)	98.8 (28.5)	99.7 (28.7)	96.0 (25.2)	113.4 (40.3)	0.004
Took lipids lowering medication (n,%)	85 (23.5%)	59 (23.5%)	31 (21.1%)	18 (43.9%)	0.006
Took antihypertensive medication (n, %)	170 (47.1%)	115 (45.8%)	59 (40.1%)	28 (68.3%)	0.003
Took antidiabetic medication (n,%)	68 (18.8%)	46 (18.3%)	26 (17.7%)	12 (29.3%)	0.158
Carotid artery plaque (n,%)	98 (27.1%)	41 (21.8%)
HIV positive (n,%)	241 (66.8%)	138 (55.0%)	80 (54.4%)	23 (56.1%)	0.989
Highly active ART use in past 6 months among HIV+ *	222 (92.1%)	129 (93.5%)	74 (50.3%)	23 (56.1%)	0.518
CD4 positive cells (per mm3) *	667.0 (455.00, 923.00)	846 (613, 1146)	805 (608,1145)	868 (631,1171)	0.551
Detectable HIV RNA (n,%)	70 (29.1%)	27 (19.6%)	18 (22.5%)	2 (8.7%)	0.23
HIV RNA viral load (cp/mL) *	56.00 (35.00, 1,504.00)	75.00 (32.50, 333.00)	66.0 (31.3,1038.0)	125.0 (80.0,170.0)	0.96
Antibiotics use (n,%)	16 (4.4%)	7 (3.3%)	6 (4.6%)	0 (0.00%)	0.397
Notes: P values were generated according to student Student's t-test (for normally distributed variables), Kruskal–Wallis test for (for highly skewed variables), and Chisq-Test (for categorical variables); * only available among HIV+ women, while for HIV RNA virus load, only detectable values were presented. Continuous variables were presented as mean (standard deviation [SD]), except for CD4 positive cells and HIV RNA virus load, which were presented as median (interquartile range,IQR) due to their highly skewed distributions.

### Sheet: Table.S2
Supplementary Table 2. Numeric results on the associations between trptophan metabolites/constructed ratios and prevalent carotid artery plaque (N=188)
Tryptophan metabolites	Model1	Model2	Model3
tryptophan	0.85 (0.56, 1.28)	0.85 (0.53, 1.37)	0.79 (0.51, 1.20)
serotonin	0.87 (0.52, 1.44)	0.97 (0.56, 1.71)	0.87 (0.52, 1.47)
kynurenine	1.31 (0.86, 1.98)	1.29 (0.79, 2.09)	1.28 (0.83, 1.98)
kynurenic acid	1.93 (1.12, 3.32)*	2.2 (1.21, 4.01)*	2.31 (1.29, 4.12)*
quinolinate	1.13 (0.74, 1.73)	1.16 (0.73, 1.85)	1.25 (0.8, 1.95)
xanthurenate	1.14 (0.78, 1.66)	1.13 (0.74, 1.71)	1.19 (0.81, 1.76)
indoleacetate	1.31 (0.86, 2.01)	1.52 (0.96, 2.42)	1.46 (0.94, 2.28)
indolelactate	1.08 (0.70, 1.65)	1.09 (0.68, 1.75)	1.16 (0.74, 1.80)
indoxylsulfate	0.89 (0.60, 1.32)	0.86 (0.55, 1.35)	0.98 (0.65, 1.48)
indole-3-propionate	0.62 (0.40, 0.98)*	0.67 (0.42, 1.08)	0.66 (0.42, 1.05)
indole-3-propionate/kynurenic acid	0.51 (0.33, 0.80)*	0.55 (0.34, 0.87)*	0.52 (0.33, 0.82)*
indole-3-propionate/tryptophan	0.67 (0.43, 1.05)	0.72 (0.44, 1.17)	0.74 (0.47, 1.17)
kynurenine/tryptophan	1.5 (0.96, 2.34)	1.43 (0.86, 2.36)	1.57 (0.97, 2.53)
kynurenic acid/tryptophan	1.83 (1.08, 3.09)*	2.14 (1.18, 3.87)*	2.24 (1.27, 3.94)*
Notes: Estimates (ORs and 95%CI) per one SD increasement in tryptophan metabolites (after inverse normal transformation and divided by 1 SD) based on logistic regression. Model1 was adjusted for age, race/ethnicity, study sites, education status, smoking status and HIV serostatus at visit. Model 2 was additionally adjusted for BMI, total cholesterol, HDL cholesterol, systolic blood pressure,fasting glucose, use of antihypertensive, lipid lowering, and antidiabetic medications. Model 3 was adjusted for antidiabetic medication use and fasting glucose plus Model1. Significant level was set at 0.05 (two tails); significant results were marked with asterisks (*).

### Sheet: Table.S3
Supplementary Table 3. Associations of tryptophan metabolites and ratios with prevalent carotid artery plaque by HIV serostatus
Tryptophan metabolites/ratios	HIV Negative (N=85, plaque case=18)	HIV Positive (N=103, plaque case=23)	P-interaction
tryptophan	0.70 (0.29, 1.66)	0.81 (0.47, 1.41)	0.870724
serotonin	0.63 (0.25, 1.64)	0.97 (0.46, 2.02)	0.0986903
kynurenine	1.65 (0.72, 3.81)	0.95 (0.54, 1.66)	0.2775
kynurenic acid	1.40 (0.57, 3.47)	1.67 (0.78, 3.59)	0.307664
quinolinate	1.30 (0.55, 3.05)	1.00 (0.57, 1.76)	0.231627
xanthurenate	0.74 (0.33, 1.63)	1.26 (0.75, 2.14)	0.462907
indoleacetate	0.76 (0.32, 1.78)	1.86 (1.00, 3.44)	0.0979509
indolelactate	0.92 (0.42, 1.99)	0.98 (0.51, 1.86)	0.971918
indoxylsulfate	1.24 (0.55, 2.8)	0.63 (0.35, 1.11)	0.235785
indole-3-propionate	0.88 (0.39, 1.99)	0.40 (0.20, 0.80)*	0.0777479
indole-3-propionate/kynurenic acid	0.70 (0.30, 1.65)	0.39 (0.20, 0.76)*	0.407079
indole-3-propionate/tryptophan	1.01 (0.45, 2.26)	0.41 (0.21, 0.83)*	0.0531045
kynurenine/tryptophan	2.79 (0.90, 8.70)	1.13 (0.65, 1.96)	0.332065
kynurenic acid/tryptophan	1.43 (0.56, 3.63)	1.70 (0.81, 3.56)	0.434188
Notes: Estimates (ORs and 95%CI) per one SD increasement in tryptophan metabolites based on logistic regression. Model was adjusted for age, race/ethnicity, study sites, education status, smoking status and HIV serostatus at visit. Interaction term between tryptophan metabolites and HIV serostatus was constructed to test the presence of effect modification by HIV serostatus. Estimates with asterisks (*) were significant at P <0.05.

### Sheet: Table.S4
Notes: ANCOMBC was used for the association analysis while adjusting for age, race/ethnicity, study sites, education status, smoking status and HIV serostatus at visit. Genera (bolded) with FDR q value <0.25 were selected for the further analysis. Beta and Se refer to the coefficients and standard error in ANCOMBC models.
Supplementary Table 4. Associations of core genera with tryptophan metabolites in ANCOMBC (n=205)
Kingdom	Phylum	Class	Order	Family	Genus	Beta	Se	P	FDR-q	Trytophan metabolites
Bacteria	Firmicutes	Clostridia	Clostridiales	Lachnospiraceae	g.Lachnospira	0.280168	0.0891826	0.00168081	0.163038	indole-3-propionate
Bacteria	Bacteroidetes	Bacteroidia	Bacteroidales	Barnesiellaceae	f.Barnesiellaceae_g.unclassified	0.336746	0.128818	0.00894579	0.208966	indole-3-propionate
Bacteria	Firmicutes	Clostridia	Clostridiales	unclassified	o.Clostridiales_g.unclassified	0.224508	0.0883322	0.0110335	0.208966	indole-3-propionate
Bacteria	Actinobacteria	Coriobacteriia	Coriobacteriales	Coriobacteriaceae	g.Eggerthella	-0.193113	0.077686	0.0129257	0.208966	indole-3-propionate
Bacteria	Tenericutes	Mollicutes	RF39	unclassified	o.RF39_g.unclassified	0.261748	0.100339	0.0090903	0.208966	indole-3-propionate
Bacteria	Firmicutes	Clostridia	Clostridiales	Lachnospiraceae	g.Roseburia	0.216523	0.0848807	0.0107442	0.208966	indole-3-propionate
Bacteria	Firmicutes	Bacilli	Turicibacterales	Turicibacteraceae	g.Turicibacter	-0.126591	0.0549387	0.0212098	0.293907	indole-3-propionate
Bacteria	Firmicutes	Clostridia	Clostridiales	Lachnospiraceae	g.[Ruminococcus]	-0.153251	0.070352	0.0293803	0.320541	indole-3-propionate
Bacteria	Firmicutes	Clostridia	Clostridiales	Lachnospiraceae	g.Anaerostipes	0.202064	0.092966	0.0297409	0.320541	indole-3-propionate
Bacteria	Firmicutes	Clostridia	Clostridiales	Ruminococcaceae	g.Anaerotruncus	-0.158596	0.0776506	0.0411085	0.332294	indole-3-propionate
Bacteria	Firmicutes	Clostridia	Clostridiales	[Mogibacteriaceae]	g.Mogibacterium	-0.138974	0.0656741	0.034335	0.332294	indole-3-propionate
Bacteria	Bacteroidetes	Bacteroidia	Bacteroidales	Rikenellaceae	f.Rikenellaceae_g.unclassified	0.188917	0.0920112	0.0400533	0.332294	indole-3-propionate
Bacteria	Firmicutes	Clostridia	Clostridiales	Ruminococcaceae	g.Faecalibacterium	0.167512	0.0879626	0.0568643	0.424295	indole-3-propionate
Bacteria	Firmicutes	Clostridia	Clostridiales	Veillonellaceae	g.Acidaminococcus	-0.234598	0.126434	0.063526	0.433728	indole-3-propionate
Bacteria	Actinobacteria	Coriobacteriia	Coriobacteriales	Coriobacteriaceae	g.Adlercreutzia	0.122097	0.066676	0.0670714	0.433728	indole-3-propionate
Bacteria	Firmicutes	Erysipelotrichi	Erysipelotrichales	Erysipelotrichaceae	g.[Eubacterium]	-0.136939	0.0863447	0.112749	0.548926	indole-3-propionate
Bacteria	Bacteroidetes	Bacteroidia	Bacteroidales	[Paraprevotellaceae]	f.[Paraprevotellaceae]_g.unclassified	-0.117091	0.0789018	0.137807	0.548926	indole-3-propionate
Bacteria	Bacteroidetes	Bacteroidia	Bacteroidales	Rikenellaceae	g.Alistipes	0.1346	0.0903437	0.136259	0.548926	indole-3-propionate
Bacteria	Firmicutes	Bacilli	Bacillales	Bacillaceae	g.Bacillus	0.0846969	0.0535868	0.11398	0.548926	indole-3-propionate
Bacteria	Bacteroidetes	Bacteroidia	Bacteroidales	unclassified	o.Bacteroidales_g.unclassified	-0.102765	0.0683674	0.132807	0.548926	indole-3-propionate
Bacteria	Firmicutes	Erysipelotrichi	Erysipelotrichales	Erysipelotrichaceae	f.Erysipelotrichaceae_g.unclassified	0.152279	0.0936215	0.103836	0.548926	indole-3-propionate
Bacteria	Firmicutes	Clostridia	Clostridiales	Ruminococcaceae	g.Gemmiger	0.137491	0.091765	0.134057	0.548926	indole-3-propionate
Bacteria	Bacteroidetes	Bacteroidia	Bacteroidales	[Odoribacteraceae]	g.Odoribacter	0.103619	0.0721085	0.150723	0.548926	indole-3-propionate
Bacteria	Firmicutes	Clostridia	Clostridiales	Peptostreptococcaceae	g.Clostridium	-0.110303	0.0771493	0.152794	0.548926	indole-3-propionate
Bacteria	Firmicutes	Clostridia	Clostridiales	Peptostreptococcaceae	f.Peptostreptococcaceae_g.unclassified	0.0858038	0.0570562	0.132621	0.548926	indole-3-propionate
Bacteria	Firmicutes	Clostridia	Clostridiales	Ruminococcaceae	g.Ruminococcus	0.111499	0.0756519	0.140525	0.548926	indole-3-propionate
Bacteria	Proteobacteria	Gammaproteobacteria	Aeromonadales	Succinivibrionaceae	g.Succinivibrio	-0.113931	0.0784733	0.146547	0.548926	indole-3-propionate
Bacteria	Firmicutes	Clostridia	Clostridiales	Lachnospiraceae	g.Coprococcus	0.0931416	0.0672051	0.165768	0.574267	indole-3-propionate
Bacteria	Synergistetes	Synergistia	Synergistales	Dethiosulfovibrionaceae	g.Pyramidobacter	-0.101727	0.0761026	0.181316	0.606472	indole-3-propionate
Bacteria	Firmicutes	Erysipelotrichi	Erysipelotrichales	Erysipelotrichaceae	g.Coprobacillus	-0.104105	0.0790556	0.187887	0.6075	indole-3-propionate
Bacteria	Firmicutes	Clostridia	Clostridiales	Lachnospiraceae	g.Shuttleworthia	-0.0695999	0.0547538	0.203678	0.637315	indole-3-propionate
Bacteria	Bacteroidetes	Bacteroidia	Bacteroidales	[Odoribacteraceae]	g.Butyricimonas	0.131668	0.108323	0.22417	0.679514	indole-3-propionate
Bacteria	Firmicutes	Clostridia	Clostridiales	Christensenellaceae	f.Christensenellaceae_g.unclassified	0.113042	0.0970076	0.2439	0.695832	indole-3-propionate
Bacteria	Firmicutes	Erysipelotrichi	Erysipelotrichales	Erysipelotrichaceae	g.Clostridium	-0.101811	0.086591	0.239687	0.695832	indole-3-propionate
Bacteria	Firmicutes	Clostridia	Clostridiales	Lachnospiraceae	f.Lachnospiraceae_g.unclassified	0.0852997	0.0747566	0.253856	0.703544	indole-3-propionate
Bacteria	Bacteroidetes	Bacteroidia	Bacteroidales	[Paraprevotellaceae]	g.[Prevotella]	-0.105696	0.101485	0.297646	0.740299	indole-3-propionate
Bacteria	Proteobacteria	Deltaproteobacteria	Desulfovibrionales	Desulfovibrionaceae	g.Bilophila	0.0914245	0.085065	0.282482	0.740299	indole-3-propionate
Bacteria	Firmicutes	Clostridia	Clostridiales	Veillonellaceae	g.Mitsuokella	-0.100573	0.0959386	0.294497	0.740299	indole-3-propionate
Bacteria	Lentisphaerae	[Lentisphaeria]	Victivallales	Victivallaceae	g.Victivallis	0.0771988	0.074028	0.297026	0.740299	indole-3-propionate
Bacteria	Firmicutes	Clostridia	Clostridiales	[Mogibacteriaceae]	f.[Mogibacteriaceae]_g.unclassified	0.0590529	0.0699109	0.398285	0.758671	indole-3-propionate
Bacteria	Actinobacteria	Actinobacteria	Actinomycetales	Actinomycetaceae	g.Actinomyces	-0.061965	0.0644423	0.336272	0.758671	indole-3-propionate
Bacteria	Firmicutes	Erysipelotrichi	Erysipelotrichales	Erysipelotrichaceae	g.Bulleidia	0.0495526	0.0597238	0.40671	0.758671	indole-3-propionate
Bacteria	Firmicutes	Erysipelotrichi	Erysipelotrichales	Erysipelotrichaceae	g.cc_115	-0.0557088	0.066819	0.404435	0.758671	indole-3-propionate
Bacteria	Firmicutes	Clostridia	Clostridiales	Clostridiaceae	g.Clostridium	0.0736151	0.082811	0.374028	0.758671	indole-3-propionate
Bacteria	Actinobacteria	Actinobacteria	Bifidobacteriales	Bifidobacteriaceae	g.Gardnerella	0.0663742	0.0660326	0.314814	0.758671	indole-3-propionate
Bacteria	Firmicutes	Erysipelotrichi	Erysipelotrichales	Erysipelotrichaceae	g.Holdemania	-0.0528733	0.0583518	0.364876	0.758671	indole-3-propionate
Bacteria	Firmicutes	Clostridia	Clostridiales	Veillonellaceae	g.Megasphaera	-0.113447	0.122334	0.353742	0.758671	indole-3-propionate
Archaea	Euryarchaeota	Methanobacteria	Methanobacteriales	Methanobacteriaceae	g.Methanobrevibacter	-0.0809195	0.0827328	0.328034	0.758671	indole-3-propionate
Bacteria	Firmicutes	Clostridia	Clostridiales	Ruminococcaceae	g.Oscillospira	-0.0505647	0.0589769	0.391244	0.758671	indole-3-propionate
Bacteria	Bacteroidetes	Bacteroidia	Bacteroidales	Porphyromonadaceae	g.Parabacteroides	-0.0608097	0.0711435	0.392691	0.758671	indole-3-propionate
Bacteria	Firmicutes	Clostridia	Clostridiales	Peptococcaceae	g.Peptococcus	-0.0539599	0.0576648	0.349401	0.758671	indole-3-propionate
Bacteria	Proteobacteria	Alphaproteobacteria	RF32	unclassified	o.RF32_g.unclassified	0.117222	0.123559	0.342764	0.758671	indole-3-propionate
Bacteria	Tenericutes	RF3	ML615J-28	unclassified	o.ML615J-28_g.unclassified	0.0449003	0.056568	0.427346	0.760329	indole-3-propionate
Bacteria	Firmicutes	Clostridia	Clostridiales	Ruminococcaceae	f.Ruminococcaceae_g.unclassified	0.0563699	0.0704747	0.423792	0.760329	indole-3-propionate
Bacteria	Synergistetes	Synergistia	Synergistales	Synergistaceae	g.Synergistes	-0.0368143	0.0467609	0.431114	0.760329	indole-3-propionate
Bacteria	Proteobacteria	Deltaproteobacteria	Desulfovibrionales	Desulfovibrionaceae	f.Desulfovibrionaceae_g.unclassified	0.0457291	0.0593034	0.440645	0.763261	indole-3-propionate
Bacteria	Firmicutes	Clostridia	Clostridiales	Lachnospiraceae	g.Blautia	-0.0438639	0.0628417	0.485173	0.784363	indole-3-propionate
Bacteria	Firmicutes	Clostridia	Clostridiales	Lachnospiraceae	g.Ruminococcus	0.0685633	0.0967849	0.478691	0.784363	indole-3-propionate
Bacteria	Bacteroidetes	Bacteroidia	Bacteroidales	Prevotellaceae	g.Prevotella	-0.0978557	0.138108	0.478608	0.784363	indole-3-propionate
Bacteria	Proteobacteria	Gammaproteobacteria	Enterobacteriales	Enterobacteriaceae	g.Shigella	-0.0890429	0.121756	0.464584	0.784363	indole-3-propionate
Bacteria	Bacteroidetes	Bacteroidia	Bacteroidales	Barnesiellaceae	g.Barnesiella	-0.0582719	0.0928736	0.530376	0.843384	indole-3-propionate
Bacteria	Firmicutes	Erysipelotrichi	Erysipelotrichales	Erysipelotrichaceae	g.Catenibacterium	0.0740883	0.128621	0.564601	0.869306	indole-3-propionate
Bacteria	Firmicutes	Clostridia	Clostridiales	Veillonellaceae	g.Phascolarctobacterium	-0.0562777	0.0973057	0.563021	0.869306	indole-3-propionate
Bacteria	Firmicutes	Clostridia	Clostridiales	Lachnospiraceae	g.Lachnobacterium	0.0581928	0.108057	0.590207	0.894532	indole-3-propionate
Bacteria	Verrucomicrobia	Verrucomicrobiae	Verrucomicrobiales	Verrucomicrobiaceae	g.Akkermansia	-0.051758	0.099623	0.603385	0.899103	indole-3-propionate
Bacteria	Firmicutes	Clostridia	Clostridiales	Veillonellaceae	g.Veillonella	-0.0473082	0.0932067	0.611761	0.899103	indole-3-propionate
Bacteria	Firmicutes	Bacilli	Bacillales	Listeriaceae	g.Listeria	0.0274019	0.0560416	0.624872	0.902549	indole-3-propionate
Bacteria	Firmicutes	Clostridia	Clostridiales	Ruminococcaceae	g.Clostridium	-0.0219419	0.0459123	0.632715	0.902549	indole-3-propionate
Bacteria	Actinobacteria	Coriobacteriia	Coriobacteriales	Coriobacteriaceae	g.Collinsella	-0.0417295	0.0994751	0.674853	0.948707	indole-3-propionate
Bacteria	Verrucomicrobia	Opitutae	[Cerasicoccales]	[Cerasicoccaceae]	f.[Cerasicoccaceae]_g.unclassified	-0.0127304	0.0556271	0.818984	0.984589	indole-3-propionate
Bacteria	Bacteroidetes	Bacteroidia	Bacteroidales	Bacteroidaceae	g.Bacteroides	0.0232424	0.0720289	0.746936	0.984589	indole-3-propionate
Bacteria	Actinobacteria	Actinobacteria	Bifidobacteriales	Bifidobacteriaceae	g.Bifidobacterium	0.00752187	0.120803	0.950351	0.984589	indole-3-propionate
Bacteria	Firmicutes	Clostridia	Clostridiales	Ruminococcaceae	g.Butyricicoccus	-0.00486376	0.0662162	0.941446	0.984589	indole-3-propionate
Bacteria	Proteobacteria	Epsilonproteobacteria	Campylobacterales	Campylobacteraceae	g.Campylobacter	0.0126717	0.0526261	0.809719	0.984589	indole-3-propionate
Bacteria	Actinobacteria	Coriobacteriia	Coriobacteriales	Coriobacteriaceae	f.Coriobacteriaceae_g.unclassified	0.00402534	0.0899047	0.964288	0.984589	indole-3-propionate
Bacteria	Proteobacteria	Deltaproteobacteria	Desulfovibrionales	Desulfovibrionaceae	g.Desulfovibrio	0.00643131	0.108301	0.952647	0.984589	indole-3-propionate
Bacteria	Firmicutes	Clostridia	Clostridiales	Lachnospiraceae	g.Dorea	0.0239499	0.0748016	0.748833	0.984589	indole-3-propionate
Bacteria	Bacteroidetes	Bacteroidia	Bacteroidales	Porphyromonadaceae	g.Dysgonomonas	-0.0158245	0.0652104	0.808263	0.984589	indole-3-propionate
Bacteria	Proteobacteria	Gammaproteobacteria	Enterobacteriales	Enterobacteriaceae	f.Enterobacteriaceae_g.unclassified	-0.0368347	0.116258	0.751368	0.984589	indole-3-propionate
Bacteria	Firmicutes	Bacilli	Lactobacillales	Enterococcaceae	g.Enterococcus	0.00404177	0.0830874	0.961202	0.984589	indole-3-propionate
Bacteria	Fusobacteria	Fusobacteriia	Fusobacteriales	Fusobacteriaceae	f.Fusobacteriaceae_g.unclassified	0.00963833	0.106248	0.927718	0.984589	indole-3-propionate
Bacteria	Proteobacteria	Gammaproteobacteria	Pasteurellales	Pasteurellaceae	g.Haemophilus	-0.00947425	0.0910142	0.917093	0.984589	indole-3-propionate
Bacteria	Firmicutes	Bacilli	Lactobacillales	unclassified	o.Lactobacillales_g.unclassified	0.00311456	0.0435206	0.942948	0.984589	indole-3-propionate
Bacteria	Firmicutes	Bacilli	Lactobacillales	Lactobacillaceae	g.Lactobacillus	0.0233329	0.0849215	0.783502	0.984589	indole-3-propionate
Bacteria	Firmicutes	Bacilli	Lactobacillales	Streptococcaceae	g.Lactococcus	0.00219684	0.0482404	0.963677	0.984589	indole-3-propionate
Bacteria	Firmicutes	Clostridia	Clostridiales	Veillonellaceae	g.Megamonas	0.00701695	0.0820874	0.931879	0.984589	indole-3-propionate
Bacteria	Bacteroidetes	Bacteroidia	Bacteroidales	[Paraprevotellaceae]	g.Paraprevotella	0.0396465	0.129692	0.759835	0.984589	indole-3-propionate
Bacteria	Firmicutes	Bacilli	Lactobacillales	Lactobacillaceae	g.Pediococcus	0.0143362	0.051191	0.779437	0.984589	indole-3-propionate
Bacteria	Proteobacteria	Gammaproteobacteria	Pseudomonadales	Pseudomonadaceae	g.Pseudomonas	-0.00367331	0.0504542	0.941961	0.984589	indole-3-propionate
Bacteria	Bacteroidetes	Bacteroidia	Bacteroidales	S24-7	f.S24-7_g.unclassified	-0.0204846	0.0956861	0.830483	0.984589	indole-3-propionate
Bacteria	Actinobacteria	Coriobacteriia	Coriobacteriales	Coriobacteriaceae	g.Slackia	-0.0160399	0.0657936	0.807393	0.984589	indole-3-propionate
Bacteria	Firmicutes	Bacilli	Bacillales	Staphylococcaceae	g.Staphylococcus	0.00770603	0.0628739	0.902453	0.984589	indole-3-propionate
Bacteria	Firmicutes	Bacilli	Lactobacillales	Streptococcaceae	g.Streptococcus	-0.0222424	0.0951309	0.815134	0.984589	indole-3-propionate
Bacteria	Proteobacteria	Betaproteobacteria	Burkholderiales	Alcaligenaceae	g.Sutterella	-0.0165792	0.0814703	0.838744	0.984589	indole-3-propionate
Bacteria	Cyanobacteria	4C0d-2	YS2	unclassified	o.YS2_g.unclassified	0.00323101	0.0642685	0.959904	0.984589	indole-3-propionate
Bacteria	Firmicutes	Clostridia	Clostridiales	Veillonellaceae	g.Dialister	-0.00226705	0.109511	0.983484	0.990166	indole-3-propionate
Bacteria	Firmicutes	Clostridia	Clostridiales	Lachnospiraceae	g.Clostridium	0.000821071	0.0666167	0.990166	0.990166	indole-3-propionate
Bacteria	Bacteroidetes	Bacteroidia	Bacteroidales	Barnesiellaceae	f.Barnesiellaceae_g.unclassified	0.269647	0.119176	0.0236609	0.382519	indole-3-propionate/kynurenic acid
Bacteria	Actinobacteria	Coriobacteriia	Coriobacteriales	Coriobacteriaceae	g.Eggerthella	-0.170317	0.0738373	0.0210745	0.382519	indole-3-propionate/kynurenic acid
Bacteria	Firmicutes	Clostridia	Clostridiales	Lachnospiraceae	g.Lachnospira	0.210227	0.0862269	0.014766	0.382519	indole-3-propionate/kynurenic acid
Bacteria	Firmicutes	Clostridia	Clostridiales	[Mogibacteriaceae]	g.Mogibacterium	-0.158581	0.0645564	0.0140306	0.382519	indole-3-propionate/kynurenic acid
Bacteria	Firmicutes	Clostridia	Clostridiales	Lachnospiraceae	g.Roseburia	0.205885	0.0761044	0.00682425	0.382519	indole-3-propionate/kynurenic acid
Bacteria	Firmicutes	Bacilli	Turicibacterales	Turicibacteraceae	g.Turicibacter	-0.124986	0.0536505	0.0198253	0.382519	indole-3-propionate/kynurenic acid
Bacteria	Bacteroidetes	Bacteroidia	Bacteroidales	[Paraprevotellaceae]	f.[Paraprevotellaceae]_g.unclassified	-0.144095	0.0693489	0.0377254	0.522766	indole-3-propionate/kynurenic acid
Bacteria	Firmicutes	Erysipelotrichi	Erysipelotrichales	Erysipelotrichaceae	g.[Eubacterium]	-0.136072	0.0752375	0.0705175	0.570016	indole-3-propionate/kynurenic acid
Bacteria	Firmicutes	Clostridia	Clostridiales	Lachnospiraceae	g.[Ruminococcus]	-0.143094	0.0733518	0.0510813	0.570016	indole-3-propionate/kynurenic acid
Bacteria	Bacteroidetes	Bacteroidia	Bacteroidales	unclassified	o.Bacteroidales_g.unclassified	-0.122082	0.0673094	0.0697163	0.570016	indole-3-propionate/kynurenic acid
Bacteria	Firmicutes	Clostridia	Clostridiales	unclassified	o.Clostridiales_g.unclassified	0.151512	0.0795866	0.0569448	0.570016	indole-3-propionate/kynurenic acid
Archaea	Euryarchaeota	Methanobacteria	Methanobacteriales	Methanobacteriaceae	g.Methanobrevibacter	-0.134329	0.0731949	0.0664731	0.570016	indole-3-propionate/kynurenic acid
Bacteria	Actinobacteria	Actinobacteria	Actinomycetales	Actinomycetaceae	g.Actinomyces	-0.0997263	0.0563296	0.0766596	0.571998	indole-3-propionate/kynurenic acid
Bacteria	Firmicutes	Clostridia	Clostridiales	Veillonellaceae	g.Acidaminococcus	-0.17874	0.115413	0.121454	0.627369	indole-3-propionate/kynurenic acid
Bacteria	Firmicutes	Clostridia	Clostridiales	Ruminococcaceae	g.Anaerotruncus	-0.122569	0.0794475	0.122887	0.627369	indole-3-propionate/kynurenic acid
Bacteria	Firmicutes	Erysipelotrichi	Erysipelotrichales	Erysipelotrichaceae	g.Holdemania	-0.0886642	0.0564336	0.116154	0.627369	indole-3-propionate/kynurenic acid
Bacteria	Synergistetes	Synergistia	Synergistales	Dethiosulfovibrionaceae	g.Pyramidobacter	-0.117029	0.0754268	0.12077	0.627369	indole-3-propionate/kynurenic acid
Bacteria	Tenericutes	Mollicutes	RF39	unclassified	o.RF39_g.unclassified	0.139889	0.0845304	0.0979455	0.627369	indole-3-propionate/kynurenic acid
Bacteria	Firmicutes	Clostridia	Clostridiales	Lachnospiraceae	g.Shuttleworthia	-0.0879197	0.0524489	0.0936807	0.627369	indole-3-propionate/kynurenic acid
Bacteria	Synergistetes	Synergistia	Synergistales	Synergistaceae	g.Synergistes	-0.0668951	0.0442256	0.130385	0.632368	indole-3-propionate/kynurenic acid
Bacteria	Bacteroidetes	Bacteroidia	Bacteroidales	[Paraprevotellaceae]	g.[Prevotella]	-0.13671	0.0963038	0.155732	0.700583	indole-3-propionate/kynurenic acid
Bacteria	Firmicutes	Clostridia	Clostridiales	Ruminococcaceae	g.Ruminococcus	0.101264	0.0718799	0.158895	0.700583	indole-3-propionate/kynurenic acid
Bacteria	Firmicutes	Clostridia	Clostridiales	Veillonellaceae	g.Phascolarctobacterium	-0.125987	0.0909964	0.166197	0.700917	indole-3-propionate/kynurenic acid
Bacteria	Firmicutes	Clostridia	Clostridiales	Veillonellaceae	g.Mitsuokella	-0.119675	0.0891337	0.179385	0.725015	indole-3-propionate/kynurenic acid
Bacteria	Firmicutes	Clostridia	Clostridiales	Ruminococcaceae	f.Ruminococcaceae_g.unclassified	0.0831457	0.0636249	0.191277	0.742155	indole-3-propionate/kynurenic acid
Bacteria	Firmicutes	Erysipelotrichi	Erysipelotrichales	Erysipelotrichaceae	g.cc_115	-0.0744154	0.0620557	0.230461	0.765388	indole-3-propionate/kynurenic acid
Bacteria	Firmicutes	Clostridia	Clostridiales	Ruminococcaceae	g.Gemmiger	0.096932	0.0819216	0.236718	0.765388	indole-3-propionate/kynurenic acid
Bacteria	Firmicutes	Clostridia	Clostridiales	Peptostreptococcaceae	g.Clostridium	-0.0917867	0.0761685	0.228184	0.765388	indole-3-propionate/kynurenic acid
Bacteria	Firmicutes	Clostridia	Clostridiales	Peptostreptococcaceae	f.Peptostreptococcaceae_g.unclassified	0.0604997	0.0510813	0.236263	0.765388	indole-3-propionate/kynurenic acid
Bacteria	Bacteroidetes	Bacteroidia	Bacteroidales	Rikenellaceae	f.Rikenellaceae_g.unclassified	0.0968136	0.0801319	0.226979	0.765388	indole-3-propionate/kynurenic acid
Bacteria	Bacteroidetes	Bacteroidia	Bacteroidales	Rikenellaceae	g.Alistipes	0.0842361	0.0846039	0.319419	0.782551	indole-3-propionate/kynurenic acid
Bacteria	Firmicutes	Clostridia	Clostridiales	Lachnospiraceae	g.Anaerostipes	0.0955266	0.0830864	0.250257	0.782551	indole-3-propionate/kynurenic acid
Bacteria	Bacteroidetes	Bacteroidia	Bacteroidales	Bacteroidaceae	g.Bacteroides	-0.0803156	0.0729645	0.271006	0.782551	indole-3-propionate/kynurenic acid
Bacteria	Bacteroidetes	Bacteroidia	Bacteroidales	Barnesiellaceae	g.Barnesiella	-0.081817	0.081758	0.316961	0.782551	indole-3-propionate/kynurenic acid
Bacteria	Firmicutes	Erysipelotrichi	Erysipelotrichales	Erysipelotrichaceae	g.Catenibacterium	0.118463	0.11911	0.319946	0.782551	indole-3-propionate/kynurenic acid
Bacteria	Firmicutes	Erysipelotrichi	Erysipelotrichales	Erysipelotrichaceae	g.Clostridium	-0.0828548	0.0829829	0.318058	0.782551	indole-3-propionate/kynurenic acid
Bacteria	Firmicutes	Erysipelotrichi	Erysipelotrichales	Erysipelotrichaceae	f.Erysipelotrichaceae_g.unclassified	0.0910882	0.0936576	0.330769	0.782551	indole-3-propionate/kynurenic acid
Bacteria	Firmicutes	Clostridia	Clostridiales	Peptococcaceae	g.Peptococcus	-0.0550264	0.050682	0.277603	0.782551	indole-3-propionate/kynurenic acid
Bacteria	Actinobacteria	Coriobacteriia	Coriobacteriales	Coriobacteriaceae	g.Slackia	-0.0592061	0.0598077	0.322203	0.782551	indole-3-propionate/kynurenic acid
Bacteria	Firmicutes	Clostridia	Clostridiales	Veillonellaceae	g.Veillonella	-0.0884823	0.078809	0.261546	0.782551	indole-3-propionate/kynurenic acid
Bacteria	Lentisphaerae	[Lentisphaeria]	Victivallales	Victivallaceae	g.Victivallis	0.0561924	0.0570738	0.324842	0.782551	indole-3-propionate/kynurenic acid
Bacteria	Verrucomicrobia	Opitutae	[Cerasicoccales]	[Cerasicoccaceae]	f.[Cerasicoccaceae]_g.unclassified	-0.0437866	0.052144	0.401063	0.828234	indole-3-propionate/kynurenic acid
Bacteria	Proteobacteria	Epsilonproteobacteria	Campylobacterales	Campylobacteraceae	g.Campylobacter	0.0590861	0.0704004	0.401309	0.828234	indole-3-propionate/kynurenic acid
Bacteria	Firmicutes	Clostridia	Clostridiales	Ruminococcaceae	g.Faecalibacterium	0.0740446	0.0810925	0.361196	0.828234	indole-3-propionate/kynurenic acid
Bacteria	Firmicutes	Clostridia	Clostridiales	Lachnospiraceae	f.Lachnospiraceae_g.unclassified	0.0604054	0.0700059	0.388214	0.828234	indole-3-propionate/kynurenic acid
Bacteria	Firmicutes	Clostridia	Clostridiales	Ruminococcaceae	g.Clostridium	-0.0374272	0.0428121	0.381998	0.828234	indole-3-propionate/kynurenic acid
Bacteria	Proteobacteria	Betaproteobacteria	Burkholderiales	Alcaligenaceae	g.Sutterella	-0.068877	0.0772672	0.372708	0.828234	indole-3-propionate/kynurenic acid
Bacteria	Actinobacteria	Coriobacteriia	Coriobacteriales	Coriobacteriaceae	g.Adlercreutzia	0.0429599	0.0637952	0.50069	0.860479	indole-3-propionate/kynurenic acid
Bacteria	Firmicutes	Bacilli	Bacillales	Bacillaceae	g.Bacillus	0.02959	0.0490572	0.546393	0.860479	indole-3-propionate/kynurenic acid
Bacteria	Firmicutes	Clostridia	Clostridiales	Lachnospiraceae	g.Blautia	-0.0497459	0.0647286	0.442172	0.860479	indole-3-propionate/kynurenic acid
Bacteria	Firmicutes	Erysipelotrichi	Erysipelotrichales	Erysipelotrichaceae	g.Bulleidia	0.0435293	0.0573612	0.447935	0.860479	indole-3-propionate/kynurenic acid
Bacteria	Firmicutes	Clostridia	Clostridiales	Christensenellaceae	f.Christensenellaceae_g.unclassified	0.0547746	0.0853344	0.52095	0.860479	indole-3-propionate/kynurenic acid
Bacteria	Firmicutes	Clostridia	Clostridiales	Clostridiaceae	g.Clostridium	0.0514405	0.0834353	0.537543	0.860479	indole-3-propionate/kynurenic acid
Bacteria	Firmicutes	Erysipelotrichi	Erysipelotrichales	Erysipelotrichaceae	g.Coprobacillus	-0.0595529	0.0894667	0.505639	0.860479	indole-3-propionate/kynurenic acid
Bacteria	Actinobacteria	Coriobacteriia	Coriobacteriales	Coriobacteriaceae	f.Coriobacteriaceae_g.unclassified	0.0721263	0.0926725	0.436397	0.860479	indole-3-propionate/kynurenic acid
Bacteria	Proteobacteria	Deltaproteobacteria	Desulfovibrionales	Desulfovibrionaceae	f.Desulfovibrionaceae_g.unclassified	0.0369843	0.0567639	0.514693	0.860479	indole-3-propionate/kynurenic acid
Bacteria	Proteobacteria	Gammaproteobacteria	Pasteurellales	Pasteurellaceae	g.Haemophilus	-0.0454033	0.0755606	0.547915	0.860479	indole-3-propionate/kynurenic acid
Bacteria	Firmicutes	Clostridia	Clostridiales	Lachnospiraceae	g.Clostridium	-0.0369868	0.0618752	0.549997	0.860479	indole-3-propionate/kynurenic acid
Bacteria	Bacteroidetes	Bacteroidia	Bacteroidales	[Odoribacteraceae]	g.Odoribacter	0.0442405	0.0692202	0.52274	0.860479	indole-3-propionate/kynurenic acid
Bacteria	Firmicutes	Clostridia	Clostridiales	Ruminococcaceae	g.Oscillospira	-0.0412301	0.0557563	0.459621	0.860479	indole-3-propionate/kynurenic acid
Bacteria	Proteobacteria	Gammaproteobacteria	Aeromonadales	Succinivibrionaceae	g.Succinivibrio	-0.0538364	0.0810421	0.506498	0.860479	indole-3-propionate/kynurenic acid
Bacteria	Cyanobacteria	4C0d-2	YS2	unclassified	o.YS2_g.unclassified	-0.0341303	0.0528478	0.518395	0.860479	indole-3-propionate/kynurenic acid
Bacteria	Firmicutes	Clostridia	Clostridiales	Veillonellaceae	g.Dialister	0.0524135	0.0940424	0.577296	0.888852	indole-3-propionate/kynurenic acid
Bacteria	Bacteroidetes	Bacteroidia	Bacteroidales	[Paraprevotellaceae]	g.Paraprevotella	-0.0626545	0.116401	0.590395	0.894818	indole-3-propionate/kynurenic acid
Bacteria	Firmicutes	Clostridia	Clostridiales	[Mogibacteriaceae]	f.[Mogibacteriaceae]_g.unclassified	0.0271639	0.0733931	0.711297	0.896956	indole-3-propionate/kynurenic acid
Bacteria	Verrucomicrobia	Verrucomicrobiae	Verrucomicrobiales	Verrucomicrobiaceae	g.Akkermansia	-0.0339318	0.0925973	0.714033	0.896956	indole-3-propionate/kynurenic acid
Bacteria	Proteobacteria	Deltaproteobacteria	Desulfovibrionales	Desulfovibrionaceae	g.Bilophila	0.0380569	0.0845449	0.65261	0.896956	indole-3-propionate/kynurenic acid
Bacteria	Firmicutes	Clostridia	Clostridiales	Ruminococcaceae	g.Butyricicoccus	-0.0246972	0.0646866	0.702611	0.896956	indole-3-propionate/kynurenic acid
Bacteria	Actinobacteria	Coriobacteriia	Coriobacteriales	Coriobacteriaceae	g.Collinsella	0.0396701	0.104101	0.703149	0.896956	indole-3-propionate/kynurenic acid
Bacteria	Firmicutes	Clostridia	Clostridiales	Lachnospiraceae	g.Coprococcus	0.0190784	0.0628957	0.761635	0.896956	indole-3-propionate/kynurenic acid
Bacteria	Firmicutes	Clostridia	Clostridiales	Lachnospiraceae	g.Dorea	-0.0283561	0.065122	0.66325	0.896956	indole-3-propionate/kynurenic acid
Bacteria	Bacteroidetes	Bacteroidia	Bacteroidales	Porphyromonadaceae	g.Dysgonomonas	-0.0233477	0.0562875	0.678293	0.896956	indole-3-propionate/kynurenic acid
Bacteria	Proteobacteria	Gammaproteobacteria	Enterobacteriales	Enterobacteriaceae	f.Enterobacteriaceae_g.unclassified	-0.0360336	0.105486	0.732656	0.896956	indole-3-propionate/kynurenic acid
Bacteria	Firmicutes	Bacilli	Lactobacillales	Enterococcaceae	g.Enterococcus	-0.0230646	0.0804727	0.774408	0.896956	indole-3-propionate/kynurenic acid
Bacteria	Fusobacteria	Fusobacteriia	Fusobacteriales	Fusobacteriaceae	f.Fusobacteriaceae_g.unclassified	0.0398726	0.0917777	0.663963	0.896956	indole-3-propionate/kynurenic acid
Bacteria	Firmicutes	Clostridia	Clostridiales	Lachnospiraceae	g.Ruminococcus	-0.023478	0.0847324	0.781715	0.896956	indole-3-propionate/kynurenic acid
Bacteria	Firmicutes	Bacilli	Lactobacillales	Lactobacillaceae	g.Lactobacillus	0.0267027	0.0615756	0.664538	0.896956	indole-3-propionate/kynurenic acid
Bacteria	Firmicutes	Clostridia	Clostridiales	Veillonellaceae	g.Megamonas	0.0193052	0.0711008	0.785992	0.896956	indole-3-propionate/kynurenic acid
Bacteria	Firmicutes	Clostridia	Clostridiales	Veillonellaceae	g.Megasphaera	-0.0454371	0.111617	0.683948	0.896956	indole-3-propionate/kynurenic acid
Bacteria	Tenericutes	RF3	ML615J-28	unclassified	o.ML615J-28_g.unclassified	0.0154085	0.0483133	0.749781	0.896956	indole-3-propionate/kynurenic acid
Bacteria	Bacteroidetes	Bacteroidia	Bacteroidales	Porphyromonadaceae	g.Parabacteroides	-0.0301459	0.0705365	0.669103	0.896956	indole-3-propionate/kynurenic acid
Bacteria	Bacteroidetes	Bacteroidia	Bacteroidales	Prevotellaceae	g.Prevotella	-0.033264	0.120624	0.782728	0.896956	indole-3-propionate/kynurenic acid
Bacteria	Proteobacteria	Gammaproteobacteria	Pseudomonadales	Pseudomonadaceae	g.Pseudomonas	-0.0138701	0.0472783	0.769238	0.896956	indole-3-propionate/kynurenic acid
Bacteria	Bacteroidetes	Bacteroidia	Bacteroidales	S24-7	f.S24-7_g.unclassified	-0.0375993	0.082721	0.649446	0.896956	indole-3-propionate/kynurenic acid
Bacteria	Proteobacteria	Gammaproteobacteria	Enterobacteriales	Enterobacteriaceae	g.Shigella	-0.0309511	0.100713	0.7586	0.896956	indole-3-propionate/kynurenic acid
Bacteria	Proteobacteria	Deltaproteobacteria	Desulfovibrionales	Desulfovibrionaceae	g.Desulfovibrio	0.0233791	0.0954593	0.806525	0.899229	indole-3-propionate/kynurenic acid
Bacteria	Firmicutes	Bacilli	Lactobacillales	Lactobacillaceae	g.Pediococcus	-0.0119417	0.0465806	0.797667	0.899229	indole-3-propionate/kynurenic acid
Bacteria	Proteobacteria	Alphaproteobacteria	RF32	unclassified	o.RF32_g.unclassified	0.0215598	0.0963905	0.823013	0.907185	indole-3-propionate/kynurenic acid
Bacteria	Bacteroidetes	Bacteroidia	Bacteroidales	[Odoribacteraceae]	g.Butyricimonas	0.0189409	0.0954511	0.842704	0.909429	indole-3-propionate/kynurenic acid
Bacteria	Actinobacteria	Actinobacteria	Bifidobacteriales	Bifidobacteriaceae	g.Gardnerella	0.0116576	0.0591651	0.8438	0.909429	indole-3-propionate/kynurenic acid
Bacteria	Firmicutes	Clostridia	Clostridiales	Lachnospiraceae	g.Lachnobacterium	0.0169905	0.0999349	0.864998	0.92203	indole-3-propionate/kynurenic acid
Bacteria	Firmicutes	Bacilli	Bacillales	Staphylococcaceae	g.Staphylococcus	-0.00599081	0.057262	0.916677	0.966496	indole-3-propionate/kynurenic acid
Bacteria	Firmicutes	Bacilli	Lactobacillales	unclassified	o.Lactobacillales_g.unclassified	-0.00319189	0.0413987	0.938543	0.97891	indole-3-propionate/kynurenic acid
Bacteria	Actinobacteria	Actinobacteria	Bifidobacteriales	Bifidobacteriaceae	g.Bifidobacterium	0.00537117	0.11423	0.962497	0.982127	indole-3-propionate/kynurenic acid
Bacteria	Firmicutes	Bacilli	Lactobacillales	Streptococcaceae	g.Lactococcus	0.00118363	0.0462441	0.97958	0.982127	indole-3-propionate/kynurenic acid
Bacteria	Firmicutes	Bacilli	Bacillales	Listeriaceae	g.Listeria	-0.0012082	0.0539325	0.982127	0.982127	indole-3-propionate/kynurenic acid
Bacteria	Firmicutes	Bacilli	Lactobacillales	Streptococcaceae	g.Streptococcus	-0.00357162	0.0802552	0.964503	0.982127	indole-3-propionate/kynurenic acid
Bacteria	Actinobacteria	Coriobacteriia	Coriobacteriales	Coriobacteriaceae	g.Eggerthella	-0.218317	0.0752455	0.00371504	0.360359	indole-3-propionate/tryptophan
Bacteria	Bacteroidetes	Bacteroidia	Bacteroidales	Barnesiellaceae	f.Barnesiellaceae_g.unclassified	0.280637	0.121257	0.020646	0.376032	indole-3-propionate/tryptophan
Bacteria	Firmicutes	Clostridia	Clostridiales	Lachnospiraceae	g.[Ruminococcus]	-0.151381	0.0668275	0.023497	0.376032	indole-3-propionate/tryptophan
Bacteria	Firmicutes	Clostridia	Clostridiales	unclassified	o.Clostridiales_g.unclassified	0.162833	0.0771852	0.0348895	0.376032	indole-3-propionate/tryptophan
Bacteria	Firmicutes	Clostridia	Clostridiales	Lachnospiraceae	g.Lachnospira	0.204179	0.0847203	0.015951	0.376032	indole-3-propionate/tryptophan
Bacteria	Firmicutes	Clostridia	Clostridiales	Peptostreptococcaceae	g.Clostridium	-0.153302	0.0710597	0.0309765	0.376032	indole-3-propionate/tryptophan
Bacteria	Tenericutes	Mollicutes	RF39	unclassified	o.RF39_g.unclassified	0.183692	0.0861478	0.0329827	0.376032	indole-3-propionate/tryptophan
Bacteria	Bacteroidetes	Bacteroidia	Bacteroidales	Rikenellaceae	f.Rikenellaceae_g.unclassified	0.186983	0.0814565	0.0217046	0.376032	indole-3-propionate/tryptophan
Bacteria	Firmicutes	Clostridia	Clostridiales	Lachnospiraceae	g.Roseburia	0.187712	0.0833722	0.0243539	0.376032	indole-3-propionate/tryptophan
Bacteria	Firmicutes	Clostridia	Clostridiales	[Mogibacteriaceae]	g.Mogibacterium	-0.116584	0.0585371	0.0464123	0.450199	indole-3-propionate/tryptophan
Bacteria	Firmicutes	Clostridia	Clostridiales	Ruminococcaceae	g.Anaerotruncus	-0.148951	0.0769495	0.0529051	0.466527	indole-3-propionate/tryptophan
Bacteria	Firmicutes	Erysipelotrichi	Erysipelotrichales	Erysipelotrichaceae	g.[Eubacterium]	-0.156696	0.0844108	0.063404	0.49022	indole-3-propionate/tryptophan
Bacteria	Bacteroidetes	Bacteroidia	Bacteroidales	[Paraprevotellaceae]	f.[Paraprevotellaceae]_g.unclassified	-0.121223	0.0672941	0.0716417	0.49022	indole-3-propionate/tryptophan
Bacteria	Firmicutes	Clostridia	Clostridiales	Lachnospiraceae	g.Anaerostipes	0.153761	0.0865989	0.0758073	0.49022	indole-3-propionate/tryptophan
Bacteria	Firmicutes	Bacilli	Turicibacterales	Turicibacteraceae	g.Turicibacter	-0.0909052	0.0501871	0.0700903	0.49022	indole-3-propionate/tryptophan
Bacteria	Firmicutes	Clostridia	Clostridiales	Lachnospiraceae	g.Shuttleworthia	-0.0773025	0.0493466	0.117227	0.673324	indole-3-propionate/tryptophan
Bacteria	Proteobacteria	Gammaproteobacteria	Aeromonadales	Succinivibrionaceae	g.Succinivibrio	-0.111665	0.0714333	0.118005	0.673324	indole-3-propionate/tryptophan
Bacteria	Firmicutes	Erysipelotrichi	Erysipelotrichales	Erysipelotrichaceae	f.Erysipelotrichaceae_g.unclassified	0.130962	0.0869163	0.131873	0.71065	indole-3-propionate/tryptophan
Bacteria	Proteobacteria	Deltaproteobacteria	Desulfovibrionales	Desulfovibrionaceae	g.Bilophila	0.114768	0.0786489	0.144498	0.737701	indole-3-propionate/tryptophan
Bacteria	Bacteroidetes	Bacteroidia	Bacteroidales	[Paraprevotellaceae]	g.[Prevotella]	-0.127906	0.0928568	0.168372	0.78272	indole-3-propionate/tryptophan
Bacteria	Firmicutes	Clostridia	Clostridiales	Peptococcaceae	g.Peptococcus	-0.0754805	0.0549366	0.169455	0.78272	indole-3-propionate/tryptophan
Bacteria	Firmicutes	Clostridia	Clostridiales	Veillonellaceae	g.Acidaminococcus	-0.12799	0.118882	0.281653	0.84745	indole-3-propionate/tryptophan
Bacteria	Actinobacteria	Coriobacteriia	Coriobacteriales	Coriobacteriaceae	g.Adlercreutzia	0.0835511	0.0652912	0.200662	0.84745	indole-3-propionate/tryptophan
Bacteria	Bacteroidetes	Bacteroidia	Bacteroidales	Rikenellaceae	g.Alistipes	0.0946954	0.0893229	0.289078	0.84745	indole-3-propionate/tryptophan
Bacteria	Firmicutes	Bacilli	Bacillales	Bacillaceae	g.Bacillus	0.0581852	0.0526558	0.269154	0.84745	indole-3-propionate/tryptophan
Bacteria	Firmicutes	Clostridia	Clostridiales	Lachnospiraceae	g.Blautia	-0.0592526	0.055592	0.286493	0.84745	indole-3-propionate/tryptophan
Bacteria	Firmicutes	Clostridia	Clostridiales	Ruminococcaceae	g.Butyricicoccus	-0.0512704	0.0607702	0.39885	0.84745	indole-3-propionate/tryptophan
Bacteria	Bacteroidetes	Bacteroidia	Bacteroidales	[Odoribacteraceae]	g.Butyricimonas	0.104581	0.101842	0.30447	0.84745	indole-3-propionate/tryptophan
Bacteria	Proteobacteria	Epsilonproteobacteria	Campylobacterales	Campylobacteraceae	g.Campylobacter	0.0439872	0.0531	0.407453	0.84745	indole-3-propionate/tryptophan
Bacteria	Firmicutes	Clostridia	Clostridiales	Christensenellaceae	f.Christensenellaceae_g.unclassified	0.0715429	0.0855363	0.402928	0.84745	indole-3-propionate/tryptophan
Bacteria	Firmicutes	Erysipelotrichi	Erysipelotrichales	Erysipelotrichaceae	g.Coprobacillus	-0.0829728	0.073756	0.260605	0.84745	indole-3-propionate/tryptophan
Bacteria	Proteobacteria	Deltaproteobacteria	Desulfovibrionales	Desulfovibrionaceae	f.Desulfovibrionaceae_g.unclassified	0.0642055	0.0554474	0.246883	0.84745	indole-3-propionate/tryptophan
Bacteria	Firmicutes	Erysipelotrichi	Erysipelotrichales	Erysipelotrichaceae	g.Clostridium	-0.088139	0.0863271	0.30726	0.84745	indole-3-propionate/tryptophan
Bacteria	Firmicutes	Clostridia	Clostridiales	Ruminococcaceae	g.Faecalibacterium	0.0860033	0.0862307	0.318588	0.84745	indole-3-propionate/tryptophan
Bacteria	Firmicutes	Clostridia	Clostridiales	Ruminococcaceae	g.Gemmiger	0.0941919	0.0852689	0.269313	0.84745	indole-3-propionate/tryptophan
Bacteria	Firmicutes	Clostridia	Clostridiales	Veillonellaceae	g.Mitsuokella	-0.07159	0.0812719	0.378387	0.84745	indole-3-propionate/tryptophan
Bacteria	Tenericutes	RF3	ML615J-28	unclassified	o.ML615J-28_g.unclassified	0.0493466	0.0485123	0.30906	0.84745	indole-3-propionate/tryptophan
Bacteria	Bacteroidetes	Bacteroidia	Bacteroidales	[Odoribacteraceae]	g.Odoribacter	0.071507	0.0742677	0.335634	0.84745	indole-3-propionate/tryptophan
Bacteria	Firmicutes	Clostridia	Clostridiales	Ruminococcaceae	g.Oscillospira	-0.0462804	0.0562472	0.41062	0.84745	indole-3-propionate/tryptophan
Bacteria	Bacteroidetes	Bacteroidia	Bacteroidales	Prevotellaceae	g.Prevotella	-0.147169	0.13129	0.262311	0.84745	indole-3-propionate/tryptophan
Bacteria	Synergistetes	Synergistia	Synergistales	Dethiosulfovibrionaceae	g.Pyramidobacter	-0.0566152	0.0652841	0.385826	0.84745	indole-3-propionate/tryptophan
Bacteria	Proteobacteria	Alphaproteobacteria	RF32	unclassified	o.RF32_g.unclassified	0.106624	0.114247	0.350677	0.84745	indole-3-propionate/tryptophan
Bacteria	Firmicutes	Clostridia	Clostridiales	Ruminococcaceae	g.Ruminococcus	0.0787281	0.068777	0.252339	0.84745	indole-3-propionate/tryptophan
Bacteria	Bacteroidetes	Bacteroidia	Bacteroidales	S24-7	f.S24-7_g.unclassified	-0.0800501	0.0910589	0.379346	0.84745	indole-3-propionate/tryptophan
Bacteria	Synergistetes	Synergistia	Synergistales	Synergistaceae	g.Synergistes	-0.0418641	0.0427791	0.327773	0.84745	indole-3-propionate/tryptophan
Bacteria	Firmicutes	Clostridia	Clostridiales	Veillonellaceae	g.Veillonella	-0.0845429	0.0826252	0.306209	0.84745	indole-3-propionate/tryptophan
Bacteria	Lentisphaerae	[Lentisphaeria]	Victivallales	Victivallaceae	g.Victivallis	0.0637468	0.0685987	0.352749	0.84745	indole-3-propionate/tryptophan
Bacteria	Verrucomicrobia	Opitutae	[Cerasicoccales]	[Cerasicoccaceae]	f.[Cerasicoccaceae]_g.unclassified	-0.0289753	0.0493197	0.556868	0.868374	indole-3-propionate/tryptophan
Bacteria	Firmicutes	Clostridia	Clostridiales	[Mogibacteriaceae]	f.[Mogibacteriaceae]_g.unclassified	0.0371531	0.069464	0.59275	0.868374	indole-3-propionate/tryptophan
Bacteria	Actinobacteria	Actinobacteria	Actinomycetales	Actinomycetaceae	g.Actinomyces	-0.0388393	0.0588634	0.509369	0.868374	indole-3-propionate/tryptophan
Bacteria	Bacteroidetes	Bacteroidia	Bacteroidales	unclassified	o.Bacteroidales_g.unclassified	-0.0399083	0.0615031	0.516414	0.868374	indole-3-propionate/tryptophan
Bacteria	Bacteroidetes	Bacteroidia	Bacteroidales	Barnesiellaceae	g.Barnesiella	-0.0594151	0.0832416	0.475372	0.868374	indole-3-propionate/tryptophan
Bacteria	Firmicutes	Erysipelotrichi	Erysipelotrichales	Erysipelotrichaceae	g.Catenibacterium	0.0725449	0.116146	0.532234	0.868374	indole-3-propionate/tryptophan
Bacteria	Firmicutes	Erysipelotrichi	Erysipelotrichales	Erysipelotrichaceae	g.cc_115	-0.0433567	0.0575949	0.451579	0.868374	indole-3-propionate/tryptophan
Bacteria	Firmicutes	Clostridia	Clostridiales	Lachnospiraceae	g.Coprococcus	0.0369456	0.0607395	0.543013	0.868374	indole-3-propionate/tryptophan
Bacteria	Actinobacteria	Coriobacteriia	Coriobacteriales	Coriobacteriaceae	f.Coriobacteriaceae_g.unclassified	0.0370273	0.0800546	0.643704	0.868374	indole-3-propionate/tryptophan
Bacteria	Firmicutes	Clostridia	Clostridiales	Veillonellaceae	g.Dialister	-0.0578456	0.104778	0.580895	0.868374	indole-3-propionate/tryptophan
Bacteria	Firmicutes	Clostridia	Clostridiales	Lachnospiraceae	g.Dorea	-0.0469879	0.07176	0.512601	0.868374	indole-3-propionate/tryptophan
Bacteria	Bacteroidetes	Bacteroidia	Bacteroidales	Porphyromonadaceae	g.Dysgonomonas	-0.034306	0.0572745	0.549189	0.868374	indole-3-propionate/tryptophan
Bacteria	Proteobacteria	Gammaproteobacteria	Enterobacteriales	Enterobacteriaceae	f.Enterobacteriaceae_g.unclassified	-0.0524908	0.113783	0.644566	0.868374	indole-3-propionate/tryptophan
Bacteria	Firmicutes	Bacilli	Lactobacillales	Enterococcaceae	g.Enterococcus	-0.0514593	0.0904623	0.569459	0.868374	indole-3-propionate/tryptophan
Bacteria	Actinobacteria	Actinobacteria	Bifidobacteriales	Bifidobacteriaceae	g.Gardnerella	0.0325166	0.0625231	0.603012	0.868374	indole-3-propionate/tryptophan
Bacteria	Firmicutes	Erysipelotrichi	Erysipelotrichales	Erysipelotrichaceae	g.Holdemania	-0.0384069	0.0551407	0.4861	0.868374	indole-3-propionate/tryptophan
Bacteria	Firmicutes	Clostridia	Clostridiales	Lachnospiraceae	g.Clostridium	-0.0343544	0.0654795	0.599821	0.868374	indole-3-propionate/tryptophan
Bacteria	Firmicutes	Clostridia	Clostridiales	Lachnospiraceae	g.Ruminococcus	0.0658331	0.0954204	0.49024	0.868374	indole-3-propionate/tryptophan
Bacteria	Firmicutes	Bacilli	Lactobacillales	Streptococcaceae	g.Lactococcus	-0.0219691	0.0468638	0.639222	0.868374	indole-3-propionate/tryptophan
Bacteria	Firmicutes	Clostridia	Clostridiales	Veillonellaceae	g.Megasphaera	-0.0685403	0.116916	0.557717	0.868374	indole-3-propionate/tryptophan
Archaea	Euryarchaeota	Methanobacteria	Methanobacteriales	Methanobacteriaceae	g.Methanobrevibacter	-0.0354185	0.0743039	0.633596	0.868374	indole-3-propionate/tryptophan
Bacteria	Bacteroidetes	Bacteroidia	Bacteroidales	Porphyromonadaceae	g.Parabacteroides	-0.0499034	0.0674689	0.459512	0.868374	indole-3-propionate/tryptophan
Bacteria	Firmicutes	Clostridia	Clostridiales	Peptostreptococcaceae	f.Peptostreptococcaceae_g.unclassified	0.0420538	0.0570362	0.460929	0.868374	indole-3-propionate/tryptophan
Bacteria	Firmicutes	Clostridia	Clostridiales	Ruminococcaceae	f.Ruminococcaceae_g.unclassified	0.0457602	0.0652603	0.483181	0.868374	indole-3-propionate/tryptophan
Bacteria	Proteobacteria	Gammaproteobacteria	Enterobacteriales	Enterobacteriaceae	g.Shigella	-0.054804	0.11232	0.625602	0.868374	indole-3-propionate/tryptophan
Bacteria	Bacteroidetes	Bacteroidia	Bacteroidales	Bacteroidaceae	g.Bacteroides	0.0282296	0.0700609	0.687	0.876829	indole-3-propionate/tryptophan
Bacteria	Firmicutes	Erysipelotrichi	Erysipelotrichales	Erysipelotrichaceae	g.Bulleidia	0.0204353	0.049518	0.679837	0.876829	indole-3-propionate/tryptophan
Bacteria	Firmicutes	Bacilli	Lactobacillales	unclassified	o.Lactobacillales_g.unclassified	0.0167712	0.0396768	0.672518	0.876829	indole-3-propionate/tryptophan
Bacteria	Firmicutes	Clostridia	Clostridiales	Ruminococcaceae	g.Clostridium	-0.0175419	0.0416585	0.67369	0.876829	indole-3-propionate/tryptophan
Bacteria	Firmicutes	Clostridia	Clostridiales	Clostridiaceae	g.Clostridium	0.0255929	0.0732251	0.726707	0.882025	indole-3-propionate/tryptophan
Bacteria	Firmicutes	Clostridia	Clostridiales	Lachnospiraceae	g.Lachnobacterium	0.0347071	0.103159	0.736536	0.882025	indole-3-propionate/tryptophan
Bacteria	Firmicutes	Bacilli	Bacillales	Listeriaceae	g.Listeria	-0.0197163	0.0543466	0.716763	0.882025	indole-3-propionate/tryptophan
Bacteria	Firmicutes	Bacilli	Lactobacillales	Lactobacillaceae	g.Pediococcus	0.0184645	0.0540054	0.732425	0.882025	indole-3-propionate/tryptophan
Bacteria	Proteobacteria	Betaproteobacteria	Burkholderiales	Alcaligenaceae	g.Sutterella	-0.0258303	0.0763189	0.735022	0.882025	indole-3-propionate/tryptophan
Bacteria	Verrucomicrobia	Verrucomicrobiae	Verrucomicrobiales	Verrucomicrobiaceae	g.Akkermansia	-0.0226455	0.0983194	0.817839	0.882542	indole-3-propionate/tryptophan
Bacteria	Actinobacteria	Actinobacteria	Bifidobacteriales	Bifidobacteriaceae	g.Bifidobacterium	-0.0255844	0.111712	0.818853	0.882542	indole-3-propionate/tryptophan
Bacteria	Actinobacteria	Coriobacteriia	Coriobacteriales	Coriobacteriaceae	g.Collinsella	-0.0259567	0.0955688	0.785928	0.882542	indole-3-propionate/tryptophan
Bacteria	Proteobacteria	Deltaproteobacteria	Desulfovibrionales	Desulfovibrionaceae	g.Desulfovibrio	0.0244379	0.0990765	0.805174	0.882542	indole-3-propionate/tryptophan
Bacteria	Firmicutes	Clostridia	Clostridiales	Lachnospiraceae	f.Lachnospiraceae_g.unclassified	0.0214123	0.0690333	0.756429	0.882542	indole-3-propionate/tryptophan
Bacteria	Firmicutes	Bacilli	Lactobacillales	Lactobacillaceae	g.Lactobacillus	0.0226916	0.0809742	0.779299	0.882542	indole-3-propionate/tryptophan
Bacteria	Bacteroidetes	Bacteroidia	Bacteroidales	[Paraprevotellaceae]	g.Paraprevotella	-0.0288186	0.121584	0.812637	0.882542	indole-3-propionate/tryptophan
Bacteria	Firmicutes	Bacilli	Lactobacillales	Streptococcaceae	g.Streptococcus	-0.0282664	0.0888788	0.75046	0.882542	indole-3-propionate/tryptophan
Bacteria	Cyanobacteria	4C0d-2	YS2	unclassified	o.YS2_g.unclassified	-0.0143933	0.0586076	0.806001	0.882542	indole-3-propionate/tryptophan
Bacteria	Actinobacteria	Coriobacteriia	Coriobacteriales	Coriobacteriaceae	g.Slackia	0.0130462	0.0611032	0.830928	0.885715	indole-3-propionate/tryptophan
Bacteria	Firmicutes	Clostridia	Clostridiales	Veillonellaceae	g.Megamonas	-0.0108325	0.0735463	0.882904	0.918032	indole-3-propionate/tryptophan
Bacteria	Firmicutes	Clostridia	Clostridiales	Veillonellaceae	g.Phascolarctobacterium	0.0128214	0.0883176	0.884573	0.918032	indole-3-propionate/tryptophan
Bacteria	Proteobacteria	Gammaproteobacteria	Pseudomonadales	Pseudomonadaceae	g.Pseudomonas	-0.00635658	0.0458098	0.889639	0.918032	indole-3-propionate/tryptophan
Bacteria	Proteobacteria	Gammaproteobacteria	Pasteurellales	Pasteurellaceae	g.Haemophilus	0.00911254	0.0758755	0.904405	0.923445	indole-3-propionate/tryptophan
Bacteria	Fusobacteria	Fusobacteriia	Fusobacteriales	Fusobacteriaceae	f.Fusobacteriaceae_g.unclassified	0.006304	0.0922314	0.945507	0.946333	indole-3-propionate/tryptophan
Bacteria	Firmicutes	Bacilli	Bacillales	Staphylococcaceae	g.Staphylococcus	-0.00397337	0.0590286	0.946333	0.946333	indole-3-propionate/tryptophan
Bacteria	Firmicutes	Clostridia	Clostridiales	[Mogibacteriaceae]	g.Mogibacterium	0.235481	0.0544027	1.50141e-05	0.00145637	indoleacetate
Bacteria	Firmicutes	Clostridia	Clostridiales	[Mogibacteriaceae]	f.[Mogibacteriaceae]_g.unclassified	0.174359	0.073371	0.0174826	0.423952	indoleacetate
Bacteria	Firmicutes	Clostridia	Clostridiales	Veillonellaceae	g.Phascolarctobacterium	0.238673	0.0976858	0.0145546	0.423952	indoleacetate
Bacteria	Bacteroidetes	Bacteroidia	Bacteroidales	Prevotellaceae	g.Prevotella	0.288597	0.112316	0.0101845	0.423952	indoleacetate
Bacteria	Actinobacteria	Actinobacteria	Bifidobacteriales	Bifidobacteriaceae	g.Bifidobacterium	-0.243153	0.108705	0.0252989	0.444943	indoleacetate
Bacteria	Firmicutes	Bacilli	Lactobacillales	Enterococcaceae	g.Enterococcus	0.156361	0.0709432	0.0275223	0.444943	indoleacetate
Bacteria	Firmicutes	Bacilli	Bacillales	Bacillaceae	g.Bacillus	0.107669	0.0503368	0.0324382	0.4495	indoleacetate
Bacteria	Bacteroidetes	Bacteroidia	Bacteroidales	Rikenellaceae	g.Alistipes	-0.15545	0.0787135	0.0482811	0.510385	indoleacetate
Bacteria	Bacteroidetes	Bacteroidia	Bacteroidales	Bacteroidaceae	g.Bacteroides	-0.120532	0.0664382	0.0696481	0.510385	indoleacetate
Bacteria	Firmicutes	Clostridia	Clostridiales	Ruminococcaceae	g.Butyricicoccus	-0.105023	0.0574064	0.0673304	0.510385	indoleacetate
Bacteria	Actinobacteria	Coriobacteriia	Coriobacteriales	Coriobacteriaceae	g.Collinsella	-0.17957	0.0991781	0.0702059	0.510385	indoleacetate
Bacteria	Proteobacteria	Deltaproteobacteria	Desulfovibrionales	Desulfovibrionaceae	f.Desulfovibrionaceae_g.unclassified	-0.108435	0.0625667	0.0830758	0.510385	indoleacetate
Bacteria	Firmicutes	Clostridia	Clostridiales	Veillonellaceae	g.Dialister	-0.185243	0.0982129	0.0592772	0.510385	indoleacetate
Bacteria	Firmicutes	Clostridia	Clostridiales	Veillonellaceae	g.Megasphaera	-0.187939	0.106196	0.0767698	0.510385	indoleacetate
Archaea	Euryarchaeota	Methanobacteria	Methanobacteriales	Methanobacteriaceae	g.Methanobrevibacter	0.128724	0.0670764	0.054977	0.510385	indoleacetate
Bacteria	Firmicutes	Bacilli	Bacillales	Staphylococcaceae	g.Staphylococcus	0.0846815	0.0490369	0.0841872	0.510385	indoleacetate
Bacteria	Bacteroidetes	Bacteroidia	Bacteroidales	[Paraprevotellaceae]	f.[Paraprevotellaceae]_g.unclassified	0.101835	0.0623548	0.102436	0.552019	indoleacetate
Bacteria	Firmicutes	Bacilli	Bacillales	Listeriaceae	g.Listeria	0.0807933	0.0492037	0.100586	0.552019	indoleacetate
Bacteria	Tenericutes	Mollicutes	RF39	unclassified	o.RF39_g.unclassified	0.135904	0.0866898	0.11695	0.59706	indoleacetate
Bacteria	Bacteroidetes	Bacteroidia	Bacteroidales	unclassified	o.Bacteroidales_g.unclassified	0.121668	0.0802855	0.129661	0.624436	indoleacetate
Bacteria	Fusobacteria	Fusobacteriia	Fusobacteriales	Fusobacteriaceae	f.Fusobacteriaceae_g.unclassified	-0.128308	0.0858847	0.135187	0.624436	indoleacetate
Bacteria	Firmicutes	Erysipelotrichi	Erysipelotrichales	Erysipelotrichaceae	f.Erysipelotrichaceae_g.unclassified	-0.133892	0.0933514	0.151493	0.667948	indoleacetate
Bacteria	Firmicutes	Clostridia	Clostridiales	Lachnospiraceae	g.Lachnospira	0.107782	0.0779477	0.166742	0.703218	indoleacetate
Bacteria	Firmicutes	Erysipelotrichi	Erysipelotrichales	Erysipelotrichaceae	g.Coprobacillus	-0.102979	0.084426	0.222559	0.742739	indoleacetate
Bacteria	Bacteroidetes	Bacteroidia	Bacteroidales	Porphyromonadaceae	g.Dysgonomonas	-0.0692694	0.0578264	0.230962	0.742739	indoleacetate
Bacteria	Actinobacteria	Coriobacteriia	Coriobacteriales	Coriobacteriaceae	g.Eggerthella	-0.0854908	0.0700083	0.222028	0.742739	indoleacetate
Bacteria	Proteobacteria	Gammaproteobacteria	Pasteurellales	Pasteurellaceae	g.Haemophilus	-0.0966684	0.08296	0.243922	0.742739	indoleacetate
Bacteria	Firmicutes	Bacilli	Lactobacillales	Lactobacillaceae	g.Lactobacillus	-0.111809	0.0864166	0.19572	0.742739	indoleacetate
Bacteria	Firmicutes	Clostridia	Clostridiales	Veillonellaceae	g.Mitsuokella	-0.112121	0.096447	0.245027	0.742739	indoleacetate
Bacteria	Tenericutes	RF3	ML615J-28	unclassified	o.ML615J-28_g.unclassified	0.0736603	0.0570099	0.196335	0.742739	indoleacetate
Bacteria	Firmicutes	Clostridia	Clostridiales	Peptococcaceae	g.Peptococcus	0.0616599	0.0492571	0.210644	0.742739	indoleacetate
Bacteria	Firmicutes	Clostridia	Clostridiales	Lachnospiraceae	g.Roseburia	-0.10103	0.0790424	0.201188	0.742739	indoleacetate
Bacteria	Firmicutes	Clostridia	Clostridiales	Lachnospiraceae	g.Lachnobacterium	0.110002	0.107147	0.304585	0.869621	indoleacetate
Bacteria	Bacteroidetes	Bacteroidia	Bacteroidales	[Paraprevotellaceae]	g.Paraprevotella	0.122813	0.119682	0.304815	0.869621	indoleacetate
Bacteria	Firmicutes	Erysipelotrichi	Erysipelotrichales	Erysipelotrichaceae	g.[Eubacterium]	0.0861469	0.0873368	0.323949	0.88426	indoleacetate
Bacteria	Proteobacteria	Gammaproteobacteria	Pseudomonadales	Pseudomonadaceae	g.Pseudomonas	0.0410648	0.0419976	0.328179	0.88426	indoleacetate
Bacteria	Bacteroidetes	Bacteroidia	Bacteroidales	Barnesiellaceae	f.Barnesiellaceae_g.unclassified	0.0410998	0.0928632	0.658066	0.918613	indoleacetate
Bacteria	Verrucomicrobia	Opitutae	[Cerasicoccales]	[Cerasicoccaceae]	f.[Cerasicoccaceae]_g.unclassified	0.0149878	0.0429038	0.726838	0.918613	indoleacetate
Bacteria	Firmicutes	Clostridia	Clostridiales	Lachnospiraceae	g.[Ruminococcus]	0.0264747	0.0732395	0.71774	0.918613	indoleacetate
Bacteria	Firmicutes	Clostridia	Clostridiales	Veillonellaceae	g.Acidaminococcus	-0.0514269	0.123101	0.676122	0.918613	indoleacetate
Bacteria	Actinobacteria	Actinobacteria	Actinomycetales	Actinomycetaceae	g.Actinomyces	0.0191556	0.0530294	0.71793	0.918613	indoleacetate
Bacteria	Actinobacteria	Coriobacteriia	Coriobacteriales	Coriobacteriaceae	g.Adlercreutzia	-0.0412294	0.0631374	0.513749	0.918613	indoleacetate
Bacteria	Verrucomicrobia	Verrucomicrobiae	Verrucomicrobiales	Verrucomicrobiaceae	g.Akkermansia	-0.0689087	0.105099	0.512047	0.918613	indoleacetate
Bacteria	Firmicutes	Clostridia	Clostridiales	Lachnospiraceae	g.Anaerostipes	0.0296082	0.0822084	0.718728	0.918613	indoleacetate
Bacteria	Proteobacteria	Deltaproteobacteria	Desulfovibrionales	Desulfovibrionaceae	g.Bilophila	-0.032162	0.082435	0.696425	0.918613	indoleacetate
Bacteria	Bacteroidetes	Bacteroidia	Bacteroidales	[Odoribacteraceae]	g.Butyricimonas	0.0921642	0.100436	0.358806	0.918613	indoleacetate
Bacteria	Proteobacteria	Epsilonproteobacteria	Campylobacterales	Campylobacteraceae	g.Campylobacter	0.0244566	0.0729039	0.737276	0.918613	indoleacetate
Bacteria	Firmicutes	Erysipelotrichi	Erysipelotrichales	Erysipelotrichaceae	g.Catenibacterium	0.0506846	0.115864	0.661787	0.918613	indoleacetate
Bacteria	Firmicutes	Clostridia	Clostridiales	unclassified	o.Clostridiales_g.unclassified	0.0527334	0.0758367	0.486833	0.918613	indoleacetate
Bacteria	Firmicutes	Clostridia	Clostridiales	Lachnospiraceae	g.Coprococcus	0.0448755	0.0599146	0.453863	0.918613	indoleacetate
Bacteria	Actinobacteria	Coriobacteriia	Coriobacteriales	Coriobacteriaceae	f.Coriobacteriaceae_g.unclassified	-0.0693008	0.0830044	0.403772	0.918613	indoleacetate
Bacteria	Firmicutes	Clostridia	Clostridiales	Lachnospiraceae	g.Dorea	-0.0416559	0.0583178	0.475047	0.918613	indoleacetate
Bacteria	Proteobacteria	Gammaproteobacteria	Enterobacteriales	Enterobacteriaceae	f.Enterobacteriaceae_g.unclassified	0.0770388	0.102744	0.453366	0.918613	indoleacetate
Bacteria	Firmicutes	Erysipelotrichi	Erysipelotrichales	Erysipelotrichaceae	g.Clostridium	-0.0609292	0.0846098	0.471451	0.918613	indoleacetate
Bacteria	Firmicutes	Clostridia	Clostridiales	Ruminococcaceae	g.Faecalibacterium	0.0629014	0.0785294	0.423137	0.918613	indoleacetate
Bacteria	Actinobacteria	Actinobacteria	Bifidobacteriales	Bifidobacteriaceae	g.Gardnerella	0.0178406	0.0534783	0.738678	0.918613	indoleacetate
Bacteria	Firmicutes	Clostridia	Clostridiales	Ruminococcaceae	g.Gemmiger	-0.0593373	0.0757579	0.433481	0.918613	indoleacetate
Bacteria	Firmicutes	Clostridia	Clostridiales	Lachnospiraceae	g.Clostridium	0.0311385	0.0683529	0.64871	0.918613	indoleacetate
Bacteria	Firmicutes	Clostridia	Clostridiales	Lachnospiraceae	g.Ruminococcus	0.0554045	0.0895059	0.535914	0.918613	indoleacetate
Bacteria	Firmicutes	Bacilli	Lactobacillales	unclassified	o.Lactobacillales_g.unclassified	-0.0329117	0.0394274	0.403863	0.918613	indoleacetate
Bacteria	Firmicutes	Bacilli	Lactobacillales	Streptococcaceae	g.Lactococcus	-0.0333622	0.0429819	0.437637	0.918613	indoleacetate
Bacteria	Firmicutes	Clostridia	Clostridiales	Veillonellaceae	g.Megamonas	-0.0335962	0.0681669	0.622118	0.918613	indoleacetate
Bacteria	Bacteroidetes	Bacteroidia	Bacteroidales	[Odoribacteraceae]	g.Odoribacter	-0.0303059	0.0647407	0.639705	0.918613	indoleacetate
Bacteria	Bacteroidetes	Bacteroidia	Bacteroidales	Porphyromonadaceae	g.Parabacteroides	-0.0485958	0.0714837	0.49662	0.918613	indoleacetate
Bacteria	Firmicutes	Bacilli	Lactobacillales	Lactobacillaceae	g.Pediococcus	0.0187677	0.0440385	0.669987	0.918613	indoleacetate
Bacteria	Firmicutes	Clostridia	Clostridiales	Peptostreptococcaceae	g.Clostridium	-0.0459314	0.072359	0.525577	0.918613	indoleacetate
Bacteria	Firmicutes	Clostridia	Clostridiales	Peptostreptococcaceae	f.Peptostreptococcaceae_g.unclassified	-0.0295796	0.0526293	0.574091	0.918613	indoleacetate
Bacteria	Synergistetes	Synergistia	Synergistales	Dethiosulfovibrionaceae	g.Pyramidobacter	0.0311639	0.0542557	0.565705	0.918613	indoleacetate
Bacteria	Bacteroidetes	Bacteroidia	Bacteroidales	Rikenellaceae	f.Rikenellaceae_g.unclassified	0.0390482	0.0772419	0.613186	0.918613	indoleacetate
Bacteria	Firmicutes	Clostridia	Clostridiales	Ruminococcaceae	g.Ruminococcus	0.0361099	0.0821718	0.66034	0.918613	indoleacetate
Bacteria	Firmicutes	Clostridia	Clostridiales	Ruminococcaceae	f.Ruminococcaceae_g.unclassified	0.0350317	0.0666574	0.599202	0.918613	indoleacetate
Bacteria	Proteobacteria	Gammaproteobacteria	Enterobacteriales	Enterobacteriaceae	g.Shigella	-0.0621961	0.107495	0.562861	0.918613	indoleacetate
Bacteria	Actinobacteria	Coriobacteriia	Coriobacteriales	Coriobacteriaceae	g.Slackia	-0.0559342	0.0657351	0.394823	0.918613	indoleacetate
Bacteria	Firmicutes	Bacilli	Lactobacillales	Streptococcaceae	g.Streptococcus	-0.0522457	0.0806424	0.51707	0.918613	indoleacetate
Bacteria	Proteobacteria	Betaproteobacteria	Burkholderiales	Alcaligenaceae	g.Sutterella	-0.060175	0.0809566	0.4573	0.918613	indoleacetate
Bacteria	Firmicutes	Bacilli	Turicibacterales	Turicibacteraceae	g.Turicibacter	0.0269199	0.0519949	0.604639	0.918613	indoleacetate
Bacteria	Firmicutes	Clostridia	Clostridiales	Veillonellaceae	g.Veillonella	0.035298	0.080422	0.660727	0.918613	indoleacetate
Bacteria	Cyanobacteria	4C0d-2	YS2	unclassified	o.YS2_g.unclassified	0.043589	0.04923	0.375933	0.918613	indoleacetate
Bacteria	Firmicutes	Erysipelotrichi	Erysipelotrichales	Erysipelotrichaceae	g.Bulleidia	-0.0144594	0.0480408	0.763429	0.936436	indoleacetate
Bacteria	Firmicutes	Clostridia	Clostridiales	Ruminococcaceae	g.Clostridium	0.0132391	0.0462237	0.774561	0.936436	indoleacetate
Bacteria	Synergistetes	Synergistia	Synergistales	Synergistaceae	g.Synergistes	-0.0108692	0.0392745	0.781973	0.936436	indoleacetate
Bacteria	Firmicutes	Clostridia	Clostridiales	Lachnospiraceae	f.Lachnospiraceae_g.unclassified	-0.0133412	0.0587626	0.820397	0.970469	indoleacetate
Bacteria	Firmicutes	Clostridia	Clostridiales	Ruminococcaceae	g.Anaerotruncus	0.0160071	0.0808263	0.843012	0.973478	indoleacetate
Bacteria	Firmicutes	Clostridia	Clostridiales	Christensenellaceae	f.Christensenellaceae_g.unclassified	0.0194184	0.0925152	0.83375	0.973478	indoleacetate
Bacteria	Proteobacteria	Alphaproteobacteria	RF32	unclassified	o.RF32_g.unclassified	0.0195437	0.106817	0.854826	0.975508	indoleacetate
Bacteria	Bacteroidetes	Bacteroidia	Bacteroidales	S24-7	f.S24-7_g.unclassified	-0.0146484	0.0947908	0.877189	0.989387	indoleacetate
Bacteria	Bacteroidetes	Bacteroidia	Bacteroidales	[Paraprevotellaceae]	g.[Prevotella]	-0.00321435	0.0943254	0.972816	0.989883	indoleacetate
Bacteria	Bacteroidetes	Bacteroidia	Bacteroidales	Barnesiellaceae	g.Barnesiella	-0.00705987	0.0901928	0.937609	0.989883	indoleacetate
Bacteria	Firmicutes	Clostridia	Clostridiales	Lachnospiraceae	g.Blautia	-0.00444296	0.0492318	0.928092	0.989883	indoleacetate
Bacteria	Firmicutes	Erysipelotrichi	Erysipelotrichales	Erysipelotrichaceae	g.cc_115	0.00389607	0.0520293	0.940308	0.989883	indoleacetate
Bacteria	Firmicutes	Clostridia	Clostridiales	Clostridiaceae	g.Clostridium	-0.00377488	0.0878982	0.965745	0.989883	indoleacetate
Bacteria	Firmicutes	Erysipelotrichi	Erysipelotrichales	Erysipelotrichaceae	g.Holdemania	-0.00276658	0.0588219	0.962487	0.989883	indoleacetate
Bacteria	Firmicutes	Clostridia	Clostridiales	Ruminococcaceae	g.Oscillospira	-0.00634297	0.053816	0.906176	0.989883	indoleacetate
Bacteria	Firmicutes	Clostridia	Clostridiales	Lachnospiraceae	g.Shuttleworthia	-0.00276822	0.0400104	0.944841	0.989883	indoleacetate
Bacteria	Proteobacteria	Gammaproteobacteria	Aeromonadales	Succinivibrionaceae	g.Succinivibrio	0.00441926	0.0644727	0.945352	0.989883	indoleacetate
Bacteria	Lentisphaerae	[Lentisphaeria]	Victivallales	Victivallaceae	g.Victivallis	-0.00151403	0.0594389	0.979678	0.989883	indoleacetate
Bacteria	Proteobacteria	Deltaproteobacteria	Desulfovibrionales	Desulfovibrionaceae	g.Desulfovibrio	0.000514573	0.0912163	0.995499	0.995499	indoleacetate
Bacteria	Proteobacteria	Deltaproteobacteria	Desulfovibrionales	Desulfovibrionaceae	g.Bilophila	0.261549	0.0809582	0.00123501	0.119796	indolelactate
Bacteria	Firmicutes	Clostridia	Clostridiales	Lachnospiraceae	g.Blautia	0.1553	0.0568901	0.00633669	0.204886	indolelactate
Bacteria	Firmicutes	Clostridia	Clostridiales	Veillonellaceae	g.Megasphaera	-0.290178	0.105915	0.00614931	0.204886	indolelactate
Bacteria	Firmicutes	Clostridia	Clostridiales	Ruminococcaceae	f.Ruminococcaceae_g.unclassified	-0.195842	0.0767283	0.0106979	0.259423	indolelactate
Bacteria	Firmicutes	Clostridia	Clostridiales	Lachnospiraceae	g.[Ruminococcus]	0.177751	0.0768288	0.0206898	0.293798	indolelactate
Bacteria	Firmicutes	Clostridia	Clostridiales	Lachnospiraceae	g.Anaerostipes	0.212758	0.0923071	0.0211723	0.293798	indolelactate
Bacteria	Proteobacteria	Gammaproteobacteria	Enterobacteriales	Enterobacteriaceae	f.Enterobacteriaceae_g.unclassified	0.307423	0.133409	0.0212019	0.293798	indolelactate
Bacteria	Bacteroidetes	Bacteroidia	Bacteroidales	Bacteroidaceae	g.Bacteroides	0.159335	0.0739237	0.0311303	0.314242	indolelactate
Bacteria	Firmicutes	Clostridia	Clostridiales	Lachnospiraceae	g.Coprococcus	0.143711	0.0651547	0.027406	0.314242	indolelactate
Bacteria	Fusobacteria	Fusobacteriia	Fusobacteriales	Fusobacteriaceae	f.Fusobacteriaceae_g.unclassified	-0.227046	0.106122	0.0323961	0.314242	indolelactate
Bacteria	Actinobacteria	Coriobacteriia	Coriobacteriales	Coriobacteriaceae	f.Coriobacteriaceae_g.unclassified	-0.162383	0.0772888	0.0356421	0.314299	indolelactate
Bacteria	Firmicutes	Clostridia	Clostridiales	Lachnospiraceae	g.Clostridium	0.136329	0.0677728	0.0442655	0.330289	indolelactate
Bacteria	Firmicutes	Bacilli	Lactobacillales	Streptococcaceae	g.Streptococcus	-0.143446	0.0710217	0.043409	0.330289	indolelactate
Bacteria	Firmicutes	Clostridia	Clostridiales	Ruminococcaceae	g.Butyricicoccus	0.12904	0.0701172	0.065718	0.424976	indolelactate
Bacteria	Firmicutes	Erysipelotrichi	Erysipelotrichales	Erysipelotrichaceae	g.Clostridium	0.157807	0.0844521	0.061679	0.424976	indolelactate
Bacteria	Verrucomicrobia	Opitutae	[Cerasicoccales]	[Cerasicoccaceae]	f.[Cerasicoccaceae]_g.unclassified	0.0882021	0.0502524	0.0792283	0.447585	indolelactate
Bacteria	Bacteroidetes	Bacteroidia	Bacteroidales	[Odoribacteraceae]	g.Odoribacter	0.121943	0.069132	0.0777461	0.447585	indolelactate
Bacteria	Firmicutes	Clostridia	Clostridiales	Ruminococcaceae	g.Clostridium	0.0806291	0.0465199	0.0830569	0.447585	indolelactate
Bacteria	Firmicutes	Bacilli	Bacillales	Bacillaceae	g.Bacillus	0.100661	0.0645832	0.119086	0.601623	indolelactate
Bacteria	Firmicutes	Bacilli	Turicibacterales	Turicibacteraceae	g.Turicibacter	-0.0859158	0.0558616	0.124046	0.601623	indolelactate
Bacteria	Firmicutes	Erysipelotrichi	Erysipelotrichales	Erysipelotrichaceae	g.Catenibacterium	-0.185708	0.132357	0.160589	0.619416	indolelactate
Bacteria	Firmicutes	Clostridia	Clostridiales	Ruminococcaceae	g.Gemmiger	-0.118771	0.0830737	0.152803	0.619416	indolelactate
Bacteria	Firmicutes	Erysipelotrichi	Erysipelotrichales	Erysipelotrichaceae	g.Holdemania	0.0756049	0.0551789	0.170631	0.619416	indolelactate
Bacteria	Bacteroidetes	Bacteroidia	Bacteroidales	[Paraprevotellaceae]	g.Paraprevotella	0.186445	0.136108	0.170738	0.619416	indolelactate
Bacteria	Firmicutes	Clostridia	Clostridiales	Peptostreptococcaceae	f.Peptostreptococcaceae_g.unclassified	0.0776871	0.0577832	0.1788	0.619416	indolelactate
Bacteria	Bacteroidetes	Bacteroidia	Bacteroidales	Prevotellaceae	g.Prevotella	-0.17749	0.128492	0.167176	0.619416	indolelactate
Bacteria	Proteobacteria	Alphaproteobacteria	RF32	unclassified	o.RF32_g.unclassified	0.189743	0.126879	0.134794	0.619416	indolelactate
Bacteria	Cyanobacteria	4C0d-2	YS2	unclassified	o.YS2_g.unclassified	0.0821363	0.0605532	0.174962	0.619416	indolelactate
Bacteria	Actinobacteria	Coriobacteriia	Coriobacteriales	Coriobacteriaceae	g.Eggerthella	0.0984985	0.0828545	0.234513	0.758259	indolelactate
Bacteria	Proteobacteria	Betaproteobacteria	Burkholderiales	Alcaligenaceae	g.Sutterella	0.0984593	0.0821783	0.230871	0.758259	indolelactate
Bacteria	Firmicutes	Clostridia	Clostridiales	Veillonellaceae	g.Acidaminococcus	-0.128401	0.115283	0.26537	0.805249	indolelactate
Bacteria	Firmicutes	Clostridia	Clostridiales	Lachnospiraceae	g.Lachnobacterium	-0.113773	0.10221	0.265649	0.805249	indolelactate
Bacteria	Firmicutes	Erysipelotrichi	Erysipelotrichales	Erysipelotrichaceae	f.Erysipelotrichaceae_g.unclassified	0.115312	0.106796	0.280255	0.808381	indolelactate
Bacteria	Bacteroidetes	Bacteroidia	Bacteroidales	Porphyromonadaceae	g.Parabacteroides	-0.0721707	0.0684449	0.291684	0.808381	indolelactate
Bacteria	Firmicutes	Clostridia	Clostridiales	Lachnospiraceae	g.Shuttleworthia	0.0542398	0.0508311	0.285945	0.808381	indolelactate
Bacteria	Synergistetes	Synergistia	Synergistales	Synergistaceae	g.Synergistes	0.0526233	0.0514769	0.306653	0.826258	indolelactate
Bacteria	Bacteroidetes	Bacteroidia	Bacteroidales	[Paraprevotellaceae]	f.[Paraprevotellaceae]_g.unclassified	-0.0446058	0.05956	0.453904	0.846705	indolelactate
Bacteria	Actinobacteria	Coriobacteriia	Coriobacteriales	Coriobacteriaceae	g.Adlercreutzia	0.0576618	0.0691497	0.404355	0.846705	indolelactate
Bacteria	Verrucomicrobia	Verrucomicrobiae	Verrucomicrobiales	Verrucomicrobiaceae	g.Akkermansia	-0.0873945	0.103774	0.399696	0.846705	indolelactate
Bacteria	Bacteroidetes	Bacteroidia	Bacteroidales	Barnesiellaceae	g.Barnesiella	0.0747997	0.0879761	0.395199	0.846705	indolelactate
Bacteria	Firmicutes	Erysipelotrichi	Erysipelotrichales	Erysipelotrichaceae	g.Bulleidia	-0.0398432	0.0521888	0.445199	0.846705	indolelactate
Bacteria	Firmicutes	Clostridia	Clostridiales	Clostridiaceae	g.Clostridium	0.0646997	0.0831992	0.436776	0.846705	indolelactate
Bacteria	Firmicutes	Bacilli	Lactobacillales	Enterococcaceae	g.Enterococcus	-0.0555984	0.0727591	0.444782	0.846705	indolelactate
Bacteria	Firmicutes	Clostridia	Clostridiales	Lachnospiraceae	g.Lachnospira	-0.064601	0.0809003	0.424566	0.846705	indolelactate
Bacteria	Firmicutes	Clostridia	Clostridiales	Lachnospiraceae	f.Lachnospiraceae_g.unclassified	0.0522558	0.0659203	0.427946	0.846705	indolelactate
Bacteria	Firmicutes	Bacilli	Lactobacillales	unclassified	o.Lactobacillales_g.unclassified	-0.0373771	0.0459849	0.416326	0.846705	indolelactate
Archaea	Euryarchaeota	Methanobacteria	Methanobacteriales	Methanobacteriaceae	g.Methanobrevibacter	0.0636847	0.0814179	0.4341	0.846705	indolelactate
Bacteria	Firmicutes	Clostridia	Clostridiales	[Mogibacteriaceae]	g.Mogibacterium	0.0467281	0.0619197	0.450455	0.846705	indolelactate
Bacteria	Firmicutes	Clostridia	Clostridiales	Ruminococcaceae	g.Oscillospira	-0.062685	0.0671232	0.350366	0.846705	indolelactate
Bacteria	Firmicutes	Clostridia	Clostridiales	Peptostreptococcaceae	g.Clostridium	0.0620447	0.0763795	0.416608	0.846705	indolelactate
Bacteria	Firmicutes	Clostridia	Clostridiales	Veillonellaceae	g.Phascolarctobacterium	-0.0879601	0.103779	0.396677	0.846705	indolelactate
Bacteria	Synergistetes	Synergistia	Synergistales	Dethiosulfovibrionaceae	g.Pyramidobacter	0.0520093	0.0672723	0.439454	0.846705	indolelactate
Bacteria	Firmicutes	Clostridia	Clostridiales	Veillonellaceae	g.Megamonas	0.0668578	0.0928671	0.471568	0.863059	indolelactate
Bacteria	Bacteroidetes	Bacteroidia	Bacteroidales	Rikenellaceae	g.Alistipes	0.0577667	0.0912297	0.526603	0.866763	indolelactate
Bacteria	Bacteroidetes	Bacteroidia	Bacteroidales	unclassified	o.Bacteroidales_g.unclassified	0.0543533	0.0861808	0.528243	0.866763	indolelactate
Bacteria	Actinobacteria	Actinobacteria	Bifidobacteriales	Bifidobacteriaceae	g.Bifidobacterium	-0.0702787	0.114373	0.538904	0.866763	indolelactate
Bacteria	Proteobacteria	Epsilonproteobacteria	Campylobacterales	Campylobacteraceae	g.Campylobacter	0.0334153	0.060912	0.583292	0.866763	indolelactate
Bacteria	Firmicutes	Clostridia	Clostridiales	Christensenellaceae	f.Christensenellaceae_g.unclassified	-0.0514651	0.0901556	0.568103	0.866763	indolelactate
Bacteria	Firmicutes	Clostridia	Clostridiales	unclassified	o.Clostridiales_g.unclassified	-0.0465436	0.07724	0.546785	0.866763	indolelactate
Bacteria	Firmicutes	Clostridia	Clostridiales	Lachnospiraceae	g.Dorea	0.037779	0.0686557	0.582136	0.866763	indolelactate
Bacteria	Firmicutes	Bacilli	Lactobacillales	Lactobacillaceae	g.Lactobacillus	-0.0526742	0.0846745	0.53389	0.866763	indolelactate
Bacteria	Tenericutes	Mollicutes	RF39	unclassified	o.RF39_g.unclassified	0.0488034	0.0695068	0.482593	0.866763	indolelactate
Bacteria	Bacteroidetes	Bacteroidia	Bacteroidales	Rikenellaceae	f.Rikenellaceae_g.unclassified	-0.0467497	0.0831945	0.574162	0.866763	indolelactate
Bacteria	Firmicutes	Bacilli	Bacillales	Staphylococcaceae	g.Staphylococcus	0.0462872	0.0675044	0.492907	0.866763	indolelactate
Bacteria	Proteobacteria	Gammaproteobacteria	Aeromonadales	Succinivibrionaceae	g.Succinivibrio	-0.0489106	0.0907115	0.589757	0.866763	indolelactate
Bacteria	Lentisphaerae	[Lentisphaeria]	Victivallales	Victivallaceae	g.Victivallis	-0.0346919	0.0627996	0.580659	0.866763	indolelactate
Bacteria	Firmicutes	Clostridia	Clostridiales	Veillonellaceae	g.Dialister	-0.0542219	0.105267	0.606489	0.873675	indolelactate
Bacteria	Firmicutes	Bacilli	Lactobacillales	Streptococcaceae	g.Lactococcus	0.0281037	0.0554811	0.612473	0.873675	indolelactate
Bacteria	Actinobacteria	Actinobacteria	Bifidobacteriales	Bifidobacteriaceae	g.Gardnerella	0.0302123	0.0712509	0.671546	0.875672	indolelactate
Bacteria	Proteobacteria	Gammaproteobacteria	Pasteurellales	Pasteurellaceae	g.Haemophilus	0.0441548	0.0993633	0.65677	0.875672	indolelactate
Bacteria	Firmicutes	Clostridia	Clostridiales	Lachnospiraceae	g.Ruminococcus	-0.039867	0.0957259	0.677066	0.875672	indolelactate
Bacteria	Firmicutes	Bacilli	Bacillales	Listeriaceae	g.Listeria	0.0279961	0.0620396	0.651801	0.875672	indolelactate
Bacteria	Firmicutes	Clostridia	Clostridiales	Lachnospiraceae	g.Roseburia	0.0399819	0.0937618	0.669802	0.875672	indolelactate
Bacteria	Firmicutes	Clostridia	Clostridiales	Ruminococcaceae	g.Ruminococcus	-0.0367026	0.0790675	0.642509	0.875672	indolelactate
Bacteria	Actinobacteria	Coriobacteriia	Coriobacteriales	Coriobacteriaceae	g.Slackia	-0.0302166	0.071394	0.672122	0.875672	indolelactate
Bacteria	Firmicutes	Clostridia	Clostridiales	Veillonellaceae	g.Veillonella	0.0346142	0.0870475	0.69089	0.881794	indolelactate
Bacteria	Bacteroidetes	Bacteroidia	Bacteroidales	[Odoribacteraceae]	g.Butyricimonas	0.0375878	0.107179	0.725812	0.914334	indolelactate
Bacteria	Proteobacteria	Deltaproteobacteria	Desulfovibrionales	Desulfovibrionaceae	f.Desulfovibrionaceae_g.unclassified	0.0183986	0.0580616	0.751334	0.934351	indolelactate
Bacteria	Bacteroidetes	Bacteroidia	Bacteroidales	[Paraprevotellaceae]	g.[Prevotella]	-0.0316362	0.110559	0.774764	0.939401	indolelactate
Bacteria	Firmicutes	Clostridia	Clostridiales	Veillonellaceae	g.Mitsuokella	-0.0285218	0.0961166	0.766663	0.939401	indolelactate
Bacteria	Firmicutes	Clostridia	Clostridiales	[Mogibacteriaceae]	f.[Mogibacteriaceae]_g.unclassified	0.0187845	0.0759026	0.804536	0.940241	indolelactate
Bacteria	Firmicutes	Erysipelotrichi	Erysipelotrichales	Erysipelotrichaceae	g.cc_115	-0.0148987	0.0596916	0.802901	0.940241	indolelactate
Bacteria	Firmicutes	Clostridia	Clostridiales	Ruminococcaceae	g.Faecalibacterium	-0.023592	0.0883606	0.789472	0.940241	indolelactate
Bacteria	Proteobacteria	Deltaproteobacteria	Desulfovibrionales	Desulfovibrionaceae	g.Desulfovibrio	-0.0203299	0.0955243	0.831464	0.948847	indolelactate
Bacteria	Tenericutes	RF3	ML615J-28	unclassified	o.ML615J-28_g.unclassified	-0.0107045	0.0498755	0.830059	0.948847	indolelactate
Bacteria	Bacteroidetes	Bacteroidia	Bacteroidales	Barnesiellaceae	f.Barnesiellaceae_g.unclassified	0.0128185	0.0886149	0.884984	0.951789	indolelactate
Bacteria	Firmicutes	Erysipelotrichi	Erysipelotrichales	Erysipelotrichaceae	g.[Eubacterium]	-0.0101236	0.0922734	0.912637	0.951789	indolelactate
Bacteria	Actinobacteria	Actinobacteria	Actinomycetales	Actinomycetaceae	g.Actinomyces	0.00522625	0.0598223	0.930383	0.951789	indolelactate
Bacteria	Firmicutes	Clostridia	Clostridiales	Ruminococcaceae	g.Anaerotruncus	-0.0124114	0.0774877	0.872745	0.951789	indolelactate
Bacteria	Actinobacteria	Coriobacteriia	Coriobacteriales	Coriobacteriaceae	g.Collinsella	-0.00992012	0.108639	0.927244	0.951789	indolelactate
Bacteria	Bacteroidetes	Bacteroidia	Bacteroidales	Porphyromonadaceae	g.Dysgonomonas	0.00449711	0.061187	0.94141	0.951789	indolelactate
Bacteria	Firmicutes	Bacilli	Lactobacillales	Lactobacillaceae	g.Pediococcus	0.00380409	0.0522642	0.941977	0.951789	indolelactate
Bacteria	Firmicutes	Clostridia	Clostridiales	Peptococcaceae	g.Peptococcus	0.004319	0.0571138	0.939721	0.951789	indolelactate
Bacteria	Proteobacteria	Gammaproteobacteria	Pseudomonadales	Pseudomonadaceae	g.Pseudomonas	0.0101522	0.0543135	0.851725	0.951789	indolelactate
Bacteria	Bacteroidetes	Bacteroidia	Bacteroidales	S24-7	f.S24-7_g.unclassified	0.0160116	0.109888	0.884152	0.951789	indolelactate
Bacteria	Proteobacteria	Gammaproteobacteria	Enterobacteriales	Enterobacteriaceae	g.Shigella	0.00954203	0.113767	0.933157	0.951789	indolelactate
Bacteria	Firmicutes	Erysipelotrichi	Erysipelotrichales	Erysipelotrichaceae	g.Coprobacillus	0.00294968	0.0669564	0.964862	0.964862	indolelactate
Bacteria	Bacteroidetes	Bacteroidia	Bacteroidales	[Paraprevotellaceae]	g.[Prevotella]	-0.333106	0.119287	0.00523057	0.192956	indoxylsulfate
Bacteria	Firmicutes	Clostridia	Clostridiales	Veillonellaceae	g.Mitsuokella	-0.299023	0.108754	0.00596771	0.192956	indoxylsulfate
Bacteria	Bacteroidetes	Bacteroidia	Bacteroidales	Prevotellaceae	g.Prevotella	-0.379427	0.12587	0.00257463	0.192956	indoxylsulfate
Bacteria	Firmicutes	Clostridia	Clostridiales	Veillonellaceae	g.Acidaminococcus	-0.251164	0.101455	0.0133005	0.322537	indoxylsulfate
Bacteria	Firmicutes	Clostridia	Clostridiales	[Mogibacteriaceae]	f.[Mogibacteriaceae]_g.unclassified	0.173458	0.0751777	0.0210377	0.400168	indoxylsulfate
Bacteria	Bacteroidetes	Bacteroidia	Bacteroidales	Rikenellaceae	g.Alistipes	0.167163	0.0801343	0.0369756	0.400168	indoxylsulfate
Bacteria	Bacteroidetes	Bacteroidia	Bacteroidales	Barnesiellaceae	g.Barnesiella	-0.176646	0.0836308	0.0346683	0.400168	indoxylsulfate
Bacteria	Firmicutes	Clostridia	Clostridiales	Veillonellaceae	g.Dialister	-0.212633	0.0999282	0.033349	0.400168	indoxylsulfate
Bacteria	Proteobacteria	Gammaproteobacteria	Enterobacteriales	Enterobacteriaceae	f.Enterobacteriaceae_g.unclassified	0.201116	0.0985395	0.0412544	0.400168	indoxylsulfate
Bacteria	Firmicutes	Clostridia	Clostridiales	[Mogibacteriaceae]	g.Mogibacterium	-0.131389	0.0634045	0.038244	0.400168	indoxylsulfate
Bacteria	Bacteroidetes	Bacteroidia	Bacteroidales	[Paraprevotellaceae]	f.[Paraprevotellaceae]_g.unclassified	-0.1296	0.0736136	0.0783152	0.439761	indoxylsulfate
Bacteria	Verrucomicrobia	Verrucomicrobiae	Verrucomicrobiales	Verrucomicrobiaceae	g.Akkermansia	0.171034	0.109373	0.117874	0.439761	indoxylsulfate
Bacteria	Bacteroidetes	Bacteroidia	Bacteroidales	Bacteroidaceae	g.Bacteroides	0.127431	0.0708647	0.0721416	0.439761	indoxylsulfate
Bacteria	Firmicutes	Erysipelotrichi	Erysipelotrichales	Erysipelotrichaceae	g.Catenibacterium	-0.247357	0.127434	0.0522509	0.439761	indoxylsulfate
Bacteria	Actinobacteria	Coriobacteriia	Coriobacteriales	Coriobacteriaceae	g.Collinsella	-0.166879	0.0962963	0.0831003	0.439761	indoxylsulfate
Bacteria	Firmicutes	Clostridia	Clostridiales	Ruminococcaceae	g.Faecalibacterium	-0.144799	0.0816719	0.0762392	0.439761	indoxylsulfate
Bacteria	Firmicutes	Clostridia	Clostridiales	Ruminococcaceae	g.Gemmiger	-0.135071	0.0745165	0.0698891	0.439761	indoxylsulfate
Bacteria	Firmicutes	Clostridia	Clostridiales	Veillonellaceae	g.Megamonas	-0.127778	0.0710975	0.0723003	0.439761	indoxylsulfate
Bacteria	Firmicutes	Clostridia	Clostridiales	Veillonellaceae	g.Megasphaera	-0.173175	0.106153	0.10281	0.439761	indoxylsulfate
Bacteria	Bacteroidetes	Bacteroidia	Bacteroidales	[Odoribacteraceae]	g.Odoribacter	0.100228	0.0575147	0.0813936	0.439761	indoxylsulfate
Bacteria	Firmicutes	Clostridia	Clostridiales	Ruminococcaceae	g.Oscillospira	0.0838551	0.0521831	0.108068	0.439761	indoxylsulfate
Bacteria	Firmicutes	Clostridia	Clostridiales	Peptostreptococcaceae	f.Peptostreptococcaceae_g.unclassified	-0.0941155	0.0587509	0.109169	0.439761	indoxylsulfate
Bacteria	Firmicutes	Clostridia	Clostridiales	Lachnospiraceae	g.Roseburia	-0.126552	0.0769831	0.100199	0.439761	indoxylsulfate
Bacteria	Firmicutes	Clostridia	Clostridiales	Ruminococcaceae	g.Ruminococcus	0.114543	0.0720051	0.111664	0.439761	indoxylsulfate
Bacteria	Actinobacteria	Coriobacteriia	Coriobacteriales	Coriobacteriaceae	g.Slackia	-0.123345	0.0761604	0.105331	0.439761	indoxylsulfate
Bacteria	Proteobacteria	Gammaproteobacteria	Aeromonadales	Succinivibrionaceae	g.Succinivibrio	-0.119388	0.0762406	0.117363	0.439761	indoxylsulfate
Bacteria	Firmicutes	Clostridia	Clostridiales	Ruminococcaceae	g.Butyricicoccus	-0.0998348	0.0656705	0.128451	0.444991	indoxylsulfate
Bacteria	Tenericutes	RF3	ML615J-28	unclassified	o.ML615J-28_g.unclassified	0.0739494	0.04847	0.127091	0.444991	indoxylsulfate
Bacteria	Firmicutes	Erysipelotrichi	Erysipelotrichales	Erysipelotrichaceae	g.[Eubacterium]	-0.113269	0.0829843	0.17227	0.557005	indoxylsulfate
Bacteria	Firmicutes	Bacilli	Turicibacterales	Turicibacteraceae	g.Turicibacter	-0.0819866	0.0598464	0.170702	0.557005	indoxylsulfate
Bacteria	Firmicutes	Clostridia	Clostridiales	Lachnospiraceae	g.Clostridium	0.0970985	0.0724043	0.179901	0.562916	indoxylsulfate
Bacteria	Firmicutes	Clostridia	Clostridiales	unclassified	o.Clostridiales_g.unclassified	0.0895335	0.0720755	0.214156	0.579589	indoxylsulfate
Bacteria	Actinobacteria	Coriobacteriia	Coriobacteriales	Coriobacteriaceae	f.Coriobacteriaceae_g.unclassified	-0.119712	0.0944385	0.204935	0.579589	indoxylsulfate
Bacteria	Proteobacteria	Gammaproteobacteria	Pasteurellales	Pasteurellaceae	g.Haemophilus	-0.118196	0.0925552	0.201591	0.579589	indoxylsulfate
Bacteria	Bacteroidetes	Bacteroidia	Bacteroidales	Rikenellaceae	f.Rikenellaceae_g.unclassified	0.0963304	0.0777078	0.215105	0.579589	indoxylsulfate
Bacteria	Proteobacteria	Gammaproteobacteria	Enterobacteriales	Enterobacteriaceae	g.Shigella	0.146238	0.112894	0.195198	0.579589	indoxylsulfate
Bacteria	Synergistetes	Synergistia	Synergistales	Dethiosulfovibrionaceae	g.Pyramidobacter	0.0741915	0.0630139	0.239042	0.626679	indoxylsulfate
Bacteria	Firmicutes	Clostridia	Clostridiales	Veillonellaceae	g.Veillonella	-0.108643	0.0957602	0.256573	0.654936	indoxylsulfate
Bacteria	Firmicutes	Clostridia	Clostridiales	Lachnospiraceae	g.Anaerostipes	0.0858371	0.077518	0.268157	0.666954	indoxylsulfate
Bacteria	Firmicutes	Bacilli	Lactobacillales	Streptococcaceae	g.Streptococcus	-0.0793963	0.0760121	0.296244	0.718391	indoxylsulfate
Bacteria	Firmicutes	Bacilli	Lactobacillales	Lactobacillaceae	g.Lactobacillus	-0.0850629	0.0852212	0.318211	0.734915	indoxylsulfate
Bacteria	Proteobacteria	Betaproteobacteria	Burkholderiales	Alcaligenaceae	g.Sutterella	-0.0819121	0.0809935	0.311853	0.734915	indoxylsulfate
Bacteria	Bacteroidetes	Bacteroidia	Bacteroidales	unclassified	o.Bacteroidales_g.unclassified	-0.084855	0.0929001	0.361032	0.745108	indoxylsulfate
Bacteria	Proteobacteria	Epsilonproteobacteria	Campylobacterales	Campylobacteraceae	g.Campylobacter	0.0530439	0.0567242	0.349727	0.745108	indoxylsulfate
Bacteria	Firmicutes	Clostridia	Clostridiales	Lachnospiraceae	g.Lachnospira	0.0746882	0.0808331	0.355497	0.745108	indoxylsulfate
Bacteria	Tenericutes	Mollicutes	RF39	unclassified	o.RF39_g.unclassified	0.0882549	0.093477	0.345101	0.745108	indoxylsulfate
Bacteria	Firmicutes	Clostridia	Clostridiales	Ruminococcaceae	g.Clostridium	-0.0436772	0.0469193	0.351905	0.745108	indoxylsulfate
Bacteria	Firmicutes	Clostridia	Clostridiales	Lachnospiraceae	g.[Ruminococcus]	0.0631836	0.0724241	0.382984	0.758023	indoxylsulfate
Bacteria	Actinobacteria	Actinobacteria	Bifidobacteriales	Bifidobacteriaceae	g.Bifidobacterium	-0.0920727	0.107329	0.390972	0.758023	indoxylsulfate
Bacteria	Firmicutes	Erysipelotrichi	Erysipelotrichales	Erysipelotrichaceae	g.Bulleidia	-0.0433578	0.0573542	0.44967	0.758023	indoxylsulfate
Bacteria	Firmicutes	Erysipelotrichi	Erysipelotrichales	Erysipelotrichaceae	g.cc_115	0.038631	0.0515075	0.453251	0.758023	indoxylsulfate
Bacteria	Bacteroidetes	Bacteroidia	Bacteroidales	Porphyromonadaceae	g.Dysgonomonas	-0.0482377	0.0613976	0.432066	0.758023	indoxylsulfate
Bacteria	Fusobacteria	Fusobacteriia	Fusobacteriales	Fusobacteriaceae	f.Fusobacteriaceae_g.unclassified	-0.0764633	0.0997132	0.443181	0.758023	indoxylsulfate
Bacteria	Actinobacteria	Actinobacteria	Bifidobacteriales	Bifidobacteriaceae	g.Gardnerella	0.0481563	0.057531	0.402564	0.758023	indoxylsulfate
Bacteria	Firmicutes	Clostridia	Clostridiales	Lachnospiraceae	g.Lachnobacterium	0.0861	0.112301	0.443265	0.758023	indoxylsulfate
Bacteria	Firmicutes	Clostridia	Clostridiales	Peptostreptococcaceae	g.Clostridium	-0.0577655	0.0698731	0.408396	0.758023	indoxylsulfate
Bacteria	Bacteroidetes	Bacteroidia	Bacteroidales	S24-7	f.S24-7_g.unclassified	-0.068327	0.0850435	0.421723	0.758023	indoxylsulfate
Bacteria	Firmicutes	Clostridia	Clostridiales	Lachnospiraceae	g.Shuttleworthia	-0.041124	0.0535339	0.442377	0.758023	indoxylsulfate
Bacteria	Bacteroidetes	Bacteroidia	Bacteroidales	[Paraprevotellaceae]	g.Paraprevotella	-0.0690463	0.0940833	0.463019	0.761235	indoxylsulfate
Bacteria	Firmicutes	Clostridia	Clostridiales	Peptococcaceae	g.Peptococcus	-0.0359283	0.0535664	0.502396	0.812207	indoxylsulfate
Bacteria	Firmicutes	Bacilli	Bacillales	Listeriaceae	g.Listeria	0.0380655	0.0584832	0.515125	0.819133	indoxylsulfate
Bacteria	Firmicutes	Clostridia	Clostridiales	Ruminococcaceae	g.Anaerotruncus	0.0442079	0.0758082	0.559789	0.875799	indoxylsulfate
Bacteria	Proteobacteria	Deltaproteobacteria	Desulfovibrionales	Desulfovibrionaceae	g.Bilophila	0.0475734	0.0837024	0.569788	0.877293	indoxylsulfate
Bacteria	Bacteroidetes	Bacteroidia	Bacteroidales	Barnesiellaceae	f.Barnesiellaceae_g.unclassified	0.0549924	0.103416	0.594892	0.889516	indoxylsulfate
Bacteria	Proteobacteria	Deltaproteobacteria	Desulfovibrionales	Desulfovibrionaceae	f.Desulfovibrionaceae_g.unclassified	-0.0317591	0.0599155	0.596067	0.889516	indoxylsulfate
Bacteria	Actinobacteria	Actinobacteria	Actinomycetales	Actinomycetaceae	g.Actinomyces	-0.0304682	0.0706327	0.666206	0.896501	indoxylsulfate
Bacteria	Actinobacteria	Coriobacteriia	Coriobacteriales	Coriobacteriaceae	g.Adlercreutzia	0.0273137	0.0608934	0.653757	0.896501	indoxylsulfate
Bacteria	Firmicutes	Bacilli	Bacillales	Bacillaceae	g.Bacillus	-0.0141638	0.0570952	0.804078	0.896501	indoxylsulfate
Bacteria	Bacteroidetes	Bacteroidia	Bacteroidales	[Odoribacteraceae]	g.Butyricimonas	0.0372062	0.103066	0.718103	0.896501	indoxylsulfate
Bacteria	Firmicutes	Clostridia	Clostridiales	Christensenellaceae	f.Christensenellaceae_g.unclassified	0.0353697	0.0846913	0.676217	0.896501	indoxylsulfate
Bacteria	Firmicutes	Clostridia	Clostridiales	Clostridiaceae	g.Clostridium	-0.0188252	0.0747817	0.801245	0.896501	indoxylsulfate
Bacteria	Firmicutes	Erysipelotrichi	Erysipelotrichales	Erysipelotrichaceae	g.Coprobacillus	0.0221993	0.075608	0.769056	0.896501	indoxylsulfate
Bacteria	Firmicutes	Clostridia	Clostridiales	Lachnospiraceae	g.Dorea	0.016207	0.065133	0.803493	0.896501	indoxylsulfate
Bacteria	Actinobacteria	Coriobacteriia	Coriobacteriales	Coriobacteriaceae	g.Eggerthella	0.0288952	0.0719413	0.687942	0.896501	indoxylsulfate
Bacteria	Firmicutes	Bacilli	Lactobacillales	Enterococcaceae	g.Enterococcus	-0.021714	0.0710506	0.759899	0.896501	indoxylsulfate
Bacteria	Firmicutes	Erysipelotrichi	Erysipelotrichales	Erysipelotrichaceae	g.Clostridium	0.0212194	0.0792839	0.788978	0.896501	indoxylsulfate
Bacteria	Firmicutes	Erysipelotrichi	Erysipelotrichales	Erysipelotrichaceae	f.Erysipelotrichaceae_g.unclassified	0.0299374	0.0965086	0.756405	0.896501	indoxylsulfate
Bacteria	Firmicutes	Erysipelotrichi	Erysipelotrichales	Erysipelotrichaceae	g.Holdemania	0.0214435	0.0569877	0.706707	0.896501	indoxylsulfate
Bacteria	Firmicutes	Clostridia	Clostridiales	Lachnospiraceae	g.Ruminococcus	-0.0223784	0.0894689	0.802491	0.896501	indoxylsulfate
Bacteria	Firmicutes	Bacilli	Lactobacillales	unclassified	o.Lactobacillales_g.unclassified	0.0124995	0.0490354	0.798794	0.896501	indoxylsulfate
Bacteria	Firmicutes	Bacilli	Lactobacillales	Streptococcaceae	g.Lactococcus	-0.0156572	0.0591455	0.791222	0.896501	indoxylsulfate
Archaea	Euryarchaeota	Methanobacteria	Methanobacteriales	Methanobacteriaceae	g.Methanobrevibacter	-0.0310635	0.0757845	0.681884	0.896501	indoxylsulfate
Bacteria	Firmicutes	Clostridia	Clostridiales	Veillonellaceae	g.Phascolarctobacterium	0.0316829	0.0962054	0.74191	0.896501	indoxylsulfate
Bacteria	Proteobacteria	Gammaproteobacteria	Pseudomonadales	Pseudomonadaceae	g.Pseudomonas	0.0204144	0.048705	0.675111	0.896501	indoxylsulfate
Bacteria	Firmicutes	Clostridia	Clostridiales	Ruminococcaceae	f.Ruminococcaceae_g.unclassified	0.0202777	0.0706074	0.773967	0.896501	indoxylsulfate
Bacteria	Firmicutes	Bacilli	Bacillales	Staphylococcaceae	g.Staphylococcus	0.0208401	0.0648196	0.747825	0.896501	indoxylsulfate
Bacteria	Lentisphaerae	[Lentisphaeria]	Victivallales	Victivallaceae	g.Victivallis	-0.0154184	0.060033	0.797309	0.896501	indoxylsulfate
Bacteria	Firmicutes	Clostridia	Clostridiales	Lachnospiraceae	f.Lachnospiraceae_g.unclassified	-0.0113156	0.0609037	0.852606	0.939805	indoxylsulfate
Bacteria	Verrucomicrobia	Opitutae	[Cerasicoccales]	[Cerasicoccaceae]	f.[Cerasicoccaceae]_g.unclassified	-0.00922004	0.0536527	0.863558	0.941181	indoxylsulfate
Bacteria	Firmicutes	Bacilli	Lactobacillales	Lactobacillaceae	g.Pediococcus	-0.00728306	0.0510944	0.886653	0.955614	indoxylsulfate
Bacteria	Synergistetes	Synergistia	Synergistales	Synergistaceae	g.Synergistes	0.00489855	0.0449362	0.913194	0.973404	indoxylsulfate
Bacteria	Firmicutes	Clostridia	Clostridiales	Lachnospiraceae	g.Blautia	0.00464808	0.0553162	0.933035	0.983743	indoxylsulfate
Bacteria	Firmicutes	Clostridia	Clostridiales	Lachnospiraceae	g.Coprococcus	-0.00233233	0.0616725	0.969833	0.985074	indoxylsulfate
Bacteria	Proteobacteria	Deltaproteobacteria	Desulfovibrionales	Desulfovibrionaceae	g.Desulfovibrio	-0.00379793	0.0916135	0.966932	0.985074	indoxylsulfate
Bacteria	Proteobacteria	Alphaproteobacteria	RF32	unclassified	o.RF32_g.unclassified	-0.003413	0.108556	0.974919	0.985074	indoxylsulfate
Bacteria	Cyanobacteria	4C0d-2	YS2	unclassified	o.YS2_g.unclassified	-0.00177983	0.0564783	0.97486	0.985074	indoxylsulfate
Bacteria	Bacteroidetes	Bacteroidia	Bacteroidales	Porphyromonadaceae	g.Parabacteroides	-0.00103395	0.0696701	0.988159	0.988159	indoxylsulfate
Bacteria	Actinobacteria	Coriobacteriia	Coriobacteriales	Coriobacteriaceae	f.Coriobacteriaceae_g.unclassified	-0.239509	0.0897125	0.0075911	0.473245	kynurenic acid
Bacteria	Firmicutes	Clostridia	Clostridiales	Veillonellaceae	g.Megasphaera	-0.314055	0.121524	0.00975763	0.473245	kynurenic acid
Bacteria	Firmicutes	Clostridia	Clostridiales	Veillonellaceae	g.Acidaminococcus	-0.18034	0.127801	0.158215	0.799207	kynurenic acid
Bacteria	Bacteroidetes	Bacteroidia	Bacteroidales	Bacteroidaceae	g.Bacteroides	0.122846	0.0884321	0.164785	0.799207	kynurenic acid
Bacteria	Actinobacteria	Actinobacteria	Bifidobacteriales	Bifidobacteriaceae	g.Bifidobacterium	-0.237105	0.138575	0.0870759	0.799207	kynurenic acid
Bacteria	Bacteroidetes	Bacteroidia	Bacteroidales	[Odoribacteraceae]	g.Butyricimonas	0.247581	0.135471	0.067616	0.799207	kynurenic acid
Bacteria	Proteobacteria	Epsilonproteobacteria	Campylobacterales	Campylobacteraceae	g.Campylobacter	-0.136609	0.0934326	0.143712	0.799207	kynurenic acid
Bacteria	Actinobacteria	Coriobacteriia	Coriobacteriales	Coriobacteriaceae	g.Collinsella	-0.205238	0.115943	0.0767002	0.799207	kynurenic acid
Bacteria	Firmicutes	Erysipelotrichi	Erysipelotrichales	Erysipelotrichaceae	g.Coprobacillus	-0.160282	0.100515	0.110801	0.799207	kynurenic acid
Bacteria	Firmicutes	Clostridia	Clostridiales	Veillonellaceae	g.Dialister	-0.244646	0.12845	0.0568309	0.799207	kynurenic acid
Bacteria	Fusobacteria	Fusobacteriia	Fusobacteriales	Fusobacteriaceae	f.Fusobacteriaceae_g.unclassified	-0.180014	0.101668	0.0766261	0.799207	kynurenic acid
Bacteria	Firmicutes	Clostridia	Clostridiales	Lachnospiraceae	g.Ruminococcus	0.159294	0.107472	0.13829	0.799207	kynurenic acid
Archaea	Euryarchaeota	Methanobacteria	Methanobacteriales	Methanobacteriaceae	g.Methanobrevibacter	0.121901	0.0865747	0.159118	0.799207	kynurenic acid
Bacteria	Firmicutes	Clostridia	Clostridiales	Veillonellaceae	g.Phascolarctobacterium	0.17258	0.105434	0.101661	0.799207	kynurenic acid
Bacteria	Proteobacteria	Alphaproteobacteria	RF32	unclassified	o.RF32_g.unclassified	0.160132	0.112541	0.154772	0.799207	kynurenic acid
Bacteria	Tenericutes	Mollicutes	RF39	unclassified	o.RF39_g.unclassified	0.152143	0.0917853	0.0973991	0.799207	kynurenic acid
Bacteria	Bacteroidetes	Bacteroidia	Bacteroidales	Rikenellaceae	f.Rikenellaceae_g.unclassified	0.121556	0.0866726	0.160775	0.799207	kynurenic acid
Bacteria	Firmicutes	Clostridia	Clostridiales	Lachnospiraceae	g.Roseburia	-0.165314	0.0935866	0.0773232	0.799207	kynurenic acid
Bacteria	Proteobacteria	Gammaproteobacteria	Aeromonadales	Succinivibrionaceae	g.Succinivibrio	-0.146515	0.100663	0.145531	0.799207	kynurenic acid
Bacteria	Firmicutes	Clostridia	Clostridiales	Veillonellaceae	g.Veillonella	0.190814	0.0974278	0.0501698	0.799207	kynurenic acid
Bacteria	Firmicutes	Clostridia	Clostridiales	Lachnospiraceae	g.Coprococcus	0.111938	0.0852907	0.189377	0.822396	kynurenic acid
Bacteria	Firmicutes	Clostridia	Clostridiales	Ruminococcaceae	f.Ruminococcaceae_g.unclassified	-0.109774	0.084707	0.195001	0.822396	kynurenic acid
Bacteria	Synergistetes	Synergistia	Synergistales	Synergistaceae	g.Synergistes	0.0668391	0.0500097	0.181379	0.822396	kynurenic acid
Bacteria	Bacteroidetes	Bacteroidia	Bacteroidales	Porphyromonadaceae	g.Parabacteroides	-0.107387	0.0861592	0.212625	0.859359	kynurenic acid
Bacteria	Actinobacteria	Actinobacteria	Actinomycetales	Actinomycetaceae	g.Actinomyces	0.0724106	0.0742964	0.32975	0.87523	kynurenic acid
Bacteria	Bacteroidetes	Bacteroidia	Bacteroidales	unclassified	o.Bacteroidales_g.unclassified	0.0911298	0.0945028	0.334892	0.87523	kynurenic acid
Bacteria	Firmicutes	Erysipelotrichi	Erysipelotrichales	Erysipelotrichaceae	g.Catenibacterium	-0.136061	0.143392	0.342686	0.87523	kynurenic acid
Bacteria	Firmicutes	Clostridia	Clostridiales	Christensenellaceae	f.Christensenellaceae_g.unclassified	0.105131	0.10778	0.329355	0.87523	kynurenic acid
Bacteria	Firmicutes	Clostridia	Clostridiales	unclassified	o.Clostridiales_g.unclassified	0.0800818	0.0854207	0.348502	0.87523	kynurenic acid
Bacteria	Proteobacteria	Deltaproteobacteria	Desulfovibrionales	Desulfovibrionaceae	g.Desulfovibrio	-0.111456	0.116233	0.337608	0.87523	kynurenic acid
Bacteria	Bacteroidetes	Bacteroidia	Bacteroidales	Porphyromonadaceae	g.Dysgonomonas	-0.0785844	0.0734664	0.28477	0.87523	kynurenic acid
Bacteria	Firmicutes	Bacilli	Lactobacillales	Enterococcaceae	g.Enterococcus	-0.0927413	0.0864144	0.283174	0.87523	kynurenic acid
Bacteria	Firmicutes	Erysipelotrichi	Erysipelotrichales	Erysipelotrichaceae	g.Holdemania	0.0706179	0.0735219	0.336803	0.87523	kynurenic acid
Bacteria	Firmicutes	Clostridia	Clostridiales	Lachnospiraceae	g.Lachnobacterium	0.145746	0.12752	0.253068	0.87523	kynurenic acid
Bacteria	Firmicutes	Bacilli	Lactobacillales	Lactobacillaceae	g.Lactobacillus	-0.105426	0.100627	0.294781	0.87523	kynurenic acid
Bacteria	Firmicutes	Clostridia	Clostridiales	[Mogibacteriaceae]	g.Mogibacterium	0.0728444	0.068693	0.288947	0.87523	kynurenic acid
Bacteria	Firmicutes	Clostridia	Clostridiales	Peptostreptococcaceae	g.Clostridium	-0.0958499	0.0980985	0.32853	0.87523	kynurenic acid
Bacteria	Firmicutes	Bacilli	Lactobacillales	Streptococcaceae	g.Streptococcus	-0.075102	0.0806753	0.351897	0.87523	kynurenic acid
Bacteria	Cyanobacteria	4C0d-2	YS2	unclassified	o.YS2_g.unclassified	0.0655128	0.0685855	0.339478	0.87523	kynurenic acid
Bacteria	Bacteroidetes	Bacteroidia	Bacteroidales	[Paraprevotellaceae]	g.[Prevotella]	0.100249	0.123432	0.416688	0.904175	kynurenic acid
Bacteria	Actinobacteria	Coriobacteriia	Coriobacteriales	Coriobacteriaceae	g.Adlercreutzia	0.0531273	0.0734918	0.469741	0.904175	kynurenic acid
Bacteria	Verrucomicrobia	Verrucomicrobiae	Verrucomicrobiales	Verrucomicrobiaceae	g.Akkermansia	-0.0896093	0.111267	0.420614	0.904175	kynurenic acid
Bacteria	Firmicutes	Clostridia	Clostridiales	Lachnospiraceae	g.Anaerostipes	0.0695493	0.0974441	0.475391	0.904175	kynurenic acid
Bacteria	Firmicutes	Clostridia	Clostridiales	Ruminococcaceae	g.Anaerotruncus	-0.0636096	0.0890543	0.475055	0.904175	kynurenic acid
Bacteria	Firmicutes	Bacilli	Bacillales	Bacillaceae	g.Bacillus	0.0486802	0.0625471	0.436395	0.904175	kynurenic acid
Bacteria	Proteobacteria	Deltaproteobacteria	Desulfovibrionales	Desulfovibrionaceae	g.Bilophila	0.0919205	0.105725	0.384613	0.904175	kynurenic acid
Bacteria	Actinobacteria	Coriobacteriia	Coriobacteriales	Coriobacteriaceae	g.Eggerthella	-0.0717126	0.0814006	0.378327	0.904175	kynurenic acid
Bacteria	Firmicutes	Erysipelotrichi	Erysipelotrichales	Erysipelotrichaceae	g.Clostridium	-0.0783589	0.104011	0.451228	0.904175	kynurenic acid
Bacteria	Actinobacteria	Actinobacteria	Bifidobacteriales	Bifidobacteriaceae	g.Gardnerella	0.0509443	0.0688978	0.459653	0.904175	kynurenic acid
Bacteria	Firmicutes	Bacilli	Lactobacillales	unclassified	o.Lactobacillales_g.unclassified	-0.0354204	0.0463223	0.444478	0.904175	kynurenic acid
Bacteria	Firmicutes	Clostridia	Clostridiales	Ruminococcaceae	g.Ruminococcus	-0.0736633	0.0894425	0.410177	0.904175	kynurenic acid
Bacteria	Firmicutes	Clostridia	Clostridiales	Lachnospiraceae	g.Lachnospira	0.0816716	0.118958	0.492362	0.918444	kynurenic acid
Bacteria	Proteobacteria	Betaproteobacteria	Burkholderiales	Alcaligenaceae	g.Sutterella	0.0597004	0.0902113	0.508109	0.929936	kynurenic acid
Bacteria	Bacteroidetes	Bacteroidia	Bacteroidales	Barnesiellaceae	f.Barnesiellaceae_g.unclassified	-0.0953204	0.159361	0.549746	0.939906	kynurenic acid
Bacteria	Firmicutes	Erysipelotrichi	Erysipelotrichales	Erysipelotrichaceae	g.Bulleidia	-0.0402029	0.0648944	0.535578	0.939906	kynurenic acid
Bacteria	Proteobacteria	Deltaproteobacteria	Desulfovibrionales	Desulfovibrionaceae	f.Desulfovibrionaceae_g.unclassified	-0.0397575	0.065747	0.545375	0.939906	kynurenic acid
Bacteria	Bacteroidetes	Bacteroidia	Bacteroidales	S24-7	f.S24-7_g.unclassified	0.0626304	0.105386	0.552316	0.939906	kynurenic acid
Bacteria	Firmicutes	Clostridia	Clostridiales	Peptococcaceae	g.Peptococcus	-0.0345355	0.0604322	0.567678	0.949392	kynurenic acid
Bacteria	Proteobacteria	Gammaproteobacteria	Pasteurellales	Pasteurellaceae	g.Haemophilus	0.0537206	0.104552	0.607379	0.950695	kynurenic acid
Bacteria	Firmicutes	Bacilli	Lactobacillales	Streptococcaceae	g.Lactococcus	-0.028517	0.061982	0.645455	0.950695	kynurenic acid
Bacteria	Bacteroidetes	Bacteroidia	Bacteroidales	[Paraprevotellaceae]	g.Paraprevotella	0.0732716	0.147637	0.619686	0.950695	kynurenic acid
Bacteria	Firmicutes	Clostridia	Clostridiales	Peptostreptococcaceae	f.Peptostreptococcaceae_g.unclassified	-0.030593	0.0667792	0.646865	0.950695	kynurenic acid
Bacteria	Bacteroidetes	Bacteroidia	Bacteroidales	Prevotellaceae	g.Prevotella	-0.0787354	0.152015	0.604496	0.950695	kynurenic acid
Bacteria	Proteobacteria	Gammaproteobacteria	Pseudomonadales	Pseudomonadaceae	g.Pseudomonas	-0.0255663	0.05345	0.632421	0.950695	kynurenic acid
Bacteria	Actinobacteria	Coriobacteriia	Coriobacteriales	Coriobacteriaceae	g.Slackia	0.0454041	0.0880958	0.606277	0.950695	kynurenic acid
Bacteria	Firmicutes	Bacilli	Turicibacterales	Turicibacteraceae	g.Turicibacter	-0.0310297	0.0631854	0.623363	0.950695	kynurenic acid
Bacteria	Verrucomicrobia	Opitutae	[Cerasicoccales]	[Cerasicoccaceae]	f.[Cerasicoccaceae]_g.unclassified	0.0178675	0.0591844	0.762731	0.972738	kynurenic acid
Bacteria	Firmicutes	Erysipelotrichi	Erysipelotrichales	Erysipelotrichaceae	g.[Eubacterium]	0.0280101	0.10132	0.782201	0.972738	kynurenic acid
Bacteria	Firmicutes	Clostridia	Clostridiales	[Mogibacteriaceae]	f.[Mogibacteriaceae]_g.unclassified	0.0357419	0.0966325	0.711476	0.972738	kynurenic acid
Bacteria	Firmicutes	Clostridia	Clostridiales	Lachnospiraceae	g.Blautia	-0.0209918	0.0749896	0.779531	0.972738	kynurenic acid
Bacteria	Firmicutes	Bacilli	Bacillales	Listeriaceae	g.Listeria	0.0217189	0.0687655	0.752124	0.972738	kynurenic acid
Bacteria	Firmicutes	Clostridia	Clostridiales	Veillonellaceae	g.Megamonas	-0.0308451	0.0819925	0.706772	0.972738	kynurenic acid
Bacteria	Tenericutes	RF3	ML615J-28	unclassified	o.ML615J-28_g.unclassified	-0.0151056	0.0533278	0.776979	0.972738	kynurenic acid
Bacteria	Firmicutes	Clostridia	Clostridiales	Ruminococcaceae	g.Oscillospira	-0.0297879	0.0887219	0.737063	0.972738	kynurenic acid
Bacteria	Synergistetes	Synergistia	Synergistales	Dethiosulfovibrionaceae	g.Pyramidobacter	0.0229707	0.0684615	0.737227	0.972738	kynurenic acid
Bacteria	Proteobacteria	Gammaproteobacteria	Enterobacteriales	Enterobacteriaceae	g.Shigella	-0.032939	0.116838	0.778006	0.972738	kynurenic acid
Bacteria	Firmicutes	Bacilli	Bacillales	Staphylococcaceae	g.Staphylococcus	-0.0275142	0.0702512	0.695313	0.972738	kynurenic acid
Bacteria	Lentisphaerae	[Lentisphaeria]	Victivallales	Victivallaceae	g.Victivallis	-0.0212626	0.0762977	0.780491	0.972738	kynurenic acid
Bacteria	Bacteroidetes	Bacteroidia	Bacteroidales	Barnesiellaceae	g.Barnesiella	0.0229344	0.0963568	0.811869	0.984392	kynurenic acid
Bacteria	Firmicutes	Clostridia	Clostridiales	Ruminococcaceae	g.Gemmiger	-0.0276556	0.114305	0.808822	0.984392	kynurenic acid
Bacteria	Firmicutes	Clostridia	Clostridiales	Lachnospiraceae	g.Dorea	0.0197373	0.0888004	0.824107	0.986894	kynurenic acid
Bacteria	Bacteroidetes	Bacteroidia	Bacteroidales	Rikenellaceae	g.Alistipes	0.0165085	0.0992453	0.867889	0.991815	kynurenic acid
Bacteria	Firmicutes	Clostridia	Clostridiales	Ruminococcaceae	g.Butyricicoccus	0.012502	0.07587	0.869116	0.991815	kynurenic acid
Bacteria	Firmicutes	Erysipelotrichi	Erysipelotrichales	Erysipelotrichaceae	g.cc_115	0.00883827	0.0460684	0.847859	0.991815	kynurenic acid
Bacteria	Firmicutes	Clostridia	Clostridiales	Ruminococcaceae	g.Faecalibacterium	0.0180294	0.105736	0.864606	0.991815	kynurenic acid
Bacteria	Bacteroidetes	Bacteroidia	Bacteroidales	[Paraprevotellaceae]	f.[Paraprevotellaceae]_g.unclassified	-0.00133724	0.07583	0.98593	0.995801	kynurenic acid
Bacteria	Firmicutes	Clostridia	Clostridiales	Lachnospiraceae	g.[Ruminococcus]	-0.000715276	0.0991773	0.994246	0.995801	kynurenic acid
Bacteria	Firmicutes	Clostridia	Clostridiales	Clostridiaceae	g.Clostridium	0.00584535	0.105831	0.955953	0.995801	kynurenic acid
Bacteria	Proteobacteria	Gammaproteobacteria	Enterobacteriales	Enterobacteriaceae	f.Enterobacteriaceae_g.unclassified	0.0045523	0.108039	0.96639	0.995801	kynurenic acid
Bacteria	Firmicutes	Erysipelotrichi	Erysipelotrichales	Erysipelotrichaceae	f.Erysipelotrichaceae_g.unclassified	-0.00898402	0.11522	0.937849	0.995801	kynurenic acid
Bacteria	Firmicutes	Clostridia	Clostridiales	Lachnospiraceae	g.Clostridium	-0.00415182	0.0773077	0.95717	0.995801	kynurenic acid
Bacteria	Firmicutes	Clostridia	Clostridiales	Lachnospiraceae	f.Lachnospiraceae_g.unclassified	-0.000483588	0.0918933	0.995801	0.995801	kynurenic acid
Bacteria	Firmicutes	Clostridia	Clostridiales	Veillonellaceae	g.Mitsuokella	0.0117378	0.0942794	0.900919	0.995801	kynurenic acid
Bacteria	Bacteroidetes	Bacteroidia	Bacteroidales	[Odoribacteraceae]	g.Odoribacter	-0.00924513	0.101	0.927067	0.995801	kynurenic acid
Bacteria	Firmicutes	Bacilli	Lactobacillales	Lactobacillaceae	g.Pediococcus	-0.00602204	0.0578901	0.917149	0.995801	kynurenic acid
Bacteria	Firmicutes	Clostridia	Clostridiales	Ruminococcaceae	g.Clostridium	-0.000929494	0.0516623	0.985645	0.995801	kynurenic acid
Bacteria	Firmicutes	Clostridia	Clostridiales	Lachnospiraceae	g.Shuttleworthia	0.00939992	0.0659421	0.886647	0.995801	kynurenic acid
Bacteria	Bacteroidetes	Bacteroidia	Bacteroidales	unclassified	o.Bacteroidales_g.unclassified	0.220941	0.107058	0.0390405	0.678742	kynurenic acid/tryptophan
Bacteria	Bacteroidetes	Bacteroidia	Bacteroidales	Bacteroidaceae	g.Bacteroides	0.160763	0.0878721	0.0673231	0.678742	kynurenic acid/tryptophan
Bacteria	Actinobacteria	Actinobacteria	Bifidobacteriales	Bifidobacteriaceae	g.Bifidobacterium	-0.261794	0.140657	0.0627121	0.678742	kynurenic acid/tryptophan
Bacteria	Bacteroidetes	Bacteroidia	Bacteroidales	[Odoribacteraceae]	g.Butyricimonas	0.244983	0.135462	0.0705289	0.678742	kynurenic acid/tryptophan
Bacteria	Actinobacteria	Coriobacteriia	Coriobacteriales	Coriobacteriaceae	f.Coriobacteriaceae_g.unclassified	-0.197812	0.094293	0.0359187	0.678742	kynurenic acid/tryptophan
Bacteria	Firmicutes	Clostridia	Clostridiales	Veillonellaceae	g.Dialister	-0.28134	0.123589	0.0228214	0.678742	kynurenic acid/tryptophan
Bacteria	Firmicutes	Clostridia	Clostridiales	Veillonellaceae	g.Megasphaera	-0.231694	0.125771	0.0654479	0.678742	kynurenic acid/tryptophan
Archaea	Euryarchaeota	Methanobacteria	Methanobacteriales	Methanobacteriaceae	g.Methanobrevibacter	0.179107	0.0906253	0.0481151	0.678742	kynurenic acid/tryptophan
Bacteria	Firmicutes	Clostridia	Clostridiales	Veillonellaceae	g.Phascolarctobacterium	0.26663	0.109031	0.0144668	0.678742	kynurenic acid/tryptophan
Bacteria	Bacteroidetes	Bacteroidia	Bacteroidales	Rikenellaceae	f.Rikenellaceae_g.unclassified	0.195709	0.0974437	0.0445975	0.678742	kynurenic acid/tryptophan
Bacteria	Proteobacteria	Gammaproteobacteria	Aeromonadales	Succinivibrionaceae	g.Succinivibrio	-0.177653	0.100452	0.0769707	0.678742	kynurenic acid/tryptophan
Bacteria	Proteobacteria	Deltaproteobacteria	Desulfovibrionales	Desulfovibrionaceae	g.Bilophila	0.167017	0.109281	0.12643	0.834894	kynurenic acid/tryptophan
Bacteria	Firmicutes	Erysipelotrichi	Erysipelotrichales	Erysipelotrichaceae	g.Bulleidia	-0.0814621	0.0655309	0.213827	0.834894	kynurenic acid/tryptophan
Bacteria	Actinobacteria	Coriobacteriia	Coriobacteriales	Coriobacteriaceae	g.Collinsella	-0.150393	0.124003	0.225202	0.834894	kynurenic acid/tryptophan
Bacteria	Firmicutes	Erysipelotrichi	Erysipelotrichales	Erysipelotrichaceae	g.Coprobacillus	-0.140047	0.0959586	0.14444	0.834894	kynurenic acid/tryptophan
Bacteria	Bacteroidetes	Bacteroidia	Bacteroidales	Porphyromonadaceae	g.Dysgonomonas	-0.0927592	0.0732114	0.205154	0.834894	kynurenic acid/tryptophan
Bacteria	Actinobacteria	Coriobacteriia	Coriobacteriales	Coriobacteriaceae	g.Eggerthella	-0.13042	0.0883023	0.139683	0.834894	kynurenic acid/tryptophan
Bacteria	Firmicutes	Bacilli	Lactobacillales	Enterococcaceae	g.Enterococcus	-0.110607	0.0915133	0.2268	0.834894	kynurenic acid/tryptophan
Bacteria	Fusobacteria	Fusobacteriia	Fusobacteriales	Fusobacteriaceae	f.Fusobacteriaceae_g.unclassified	-0.172411	0.116029	0.137299	0.834894	kynurenic acid/tryptophan
Bacteria	Firmicutes	Clostridia	Clostridiales	Lachnospiraceae	g.Ruminococcus	0.15272	0.110793	0.168071	0.834894	kynurenic acid/tryptophan
Bacteria	Firmicutes	Clostridia	Clostridiales	Peptostreptococcaceae	g.Clostridium	-0.128514	0.0981072	0.19022	0.834894	kynurenic acid/tryptophan
Bacteria	Bacteroidetes	Bacteroidia	Bacteroidales	Prevotellaceae	g.Prevotella	-0.181319	0.151831	0.232393	0.834894	kynurenic acid/tryptophan
Bacteria	Proteobacteria	Alphaproteobacteria	RF32	unclassified	o.RF32_g.unclassified	0.149121	0.117314	0.203684	0.834894	kynurenic acid/tryptophan
Bacteria	Tenericutes	Mollicutes	RF39	unclassified	o.RF39_g.unclassified	0.113281	0.094343	0.229855	0.834894	kynurenic acid/tryptophan
Bacteria	Firmicutes	Clostridia	Clostridiales	Lachnospiraceae	g.Roseburia	-0.140125	0.0974734	0.150556	0.834894	kynurenic acid/tryptophan
Bacteria	Synergistetes	Synergistia	Synergistales	Synergistaceae	g.Synergistes	0.0720649	0.0519024	0.164995	0.834894	kynurenic acid/tryptophan
Bacteria	Firmicutes	Clostridia	Clostridiales	Veillonellaceae	g.Veillonella	0.149784	0.0954249	0.116497	0.834894	kynurenic acid/tryptophan
Bacteria	Synergistetes	Synergistia	Synergistales	Dethiosulfovibrionaceae	g.Pyramidobacter	0.0780901	0.0691411	0.258716	0.896267	kynurenic acid/tryptophan
Bacteria	Actinobacteria	Actinobacteria	Actinomycetales	Actinomycetaceae	g.Actinomyces	0.0804728	0.0777827	0.300863	0.897161	kynurenic acid/tryptophan
Bacteria	Proteobacteria	Epsilonproteobacteria	Campylobacterales	Campylobacteraceae	g.Campylobacter	-0.0829614	0.0801233	0.300472	0.897161	kynurenic acid/tryptophan
Bacteria	Firmicutes	Erysipelotrichi	Erysipelotrichales	Erysipelotrichaceae	g.Holdemania	0.0715413	0.0711225	0.314469	0.897161	kynurenic acid/tryptophan
Bacteria	Firmicutes	Clostridia	Clostridiales	Lachnospiraceae	g.Lachnobacterium	0.132575	0.127848	0.299746	0.897161	kynurenic acid/tryptophan
Bacteria	Bacteroidetes	Bacteroidia	Bacteroidales	Porphyromonadaceae	g.Parabacteroides	-0.0953873	0.0877897	0.277239	0.897161	kynurenic acid/tryptophan
Bacteria	Firmicutes	Clostridia	Clostridiales	Ruminococcaceae	f.Ruminococcaceae_g.unclassified	-0.0918395	0.0912657	0.314278	0.897161	kynurenic acid/tryptophan
Bacteria	Firmicutes	Erysipelotrichi	Erysipelotrichales	Erysipelotrichaceae	g.Catenibacterium	-0.151142	0.15737	0.33684	0.904645	kynurenic acid/tryptophan
Bacteria	Firmicutes	Clostridia	Clostridiales	Lachnospiraceae	g.Coprococcus	0.080887	0.0861759	0.347922	0.904645	kynurenic acid/tryptophan
Bacteria	Firmicutes	Clostridia	Clostridiales	[Mogibacteriaceae]	g.Mogibacterium	0.0712541	0.0769405	0.354397	0.904645	kynurenic acid/tryptophan
Bacteria	Actinobacteria	Coriobacteriia	Coriobacteriales	Coriobacteriaceae	g.Slackia	0.0822839	0.0863317	0.340533	0.904645	kynurenic acid/tryptophan
Bacteria	Firmicutes	Bacilli	Lactobacillales	Lactobacillaceae	g.Lactobacillus	-0.0942732	0.104843	0.368555	0.916663	kynurenic acid/tryptophan
Bacteria	Firmicutes	Clostridia	Clostridiales	Lachnospiraceae	f.Lachnospiraceae_g.unclassified	-0.0786785	0.093051	0.397808	0.954945	kynurenic acid/tryptophan
Bacteria	Firmicutes	Clostridia	Clostridiales	Ruminococcaceae	g.Ruminococcus	-0.0765212	0.0916264	0.403637	0.954945	kynurenic acid/tryptophan
Bacteria	Bacteroidetes	Bacteroidia	Bacteroidales	Barnesiellaceae	f.Barnesiellaceae_g.unclassified	-0.0940639	0.158186	0.552084	0.979214	kynurenic acid/tryptophan
Bacteria	Verrucomicrobia	Opitutae	[Cerasicoccales]	[Cerasicoccaceae]	f.[Cerasicoccaceae]_g.unclassified	0.00842938	0.0635781	0.894523	0.979214	kynurenic acid/tryptophan
Bacteria	Firmicutes	Erysipelotrichi	Erysipelotrichales	Erysipelotrichaceae	g.[Eubacterium]	-0.0110504	0.104109	0.915469	0.979214	kynurenic acid/tryptophan
Bacteria	Firmicutes	Clostridia	Clostridiales	[Mogibacteriaceae]	f.[Mogibacteriaceae]_g.unclassified	0.0390303	0.0967943	0.686779	0.979214	kynurenic acid/tryptophan
Bacteria	Bacteroidetes	Bacteroidia	Bacteroidales	[Paraprevotellaceae]	f.[Paraprevotellaceae]_g.unclassified	-0.0215909	0.0762296	0.776997	0.979214	kynurenic acid/tryptophan
Bacteria	Bacteroidetes	Bacteroidia	Bacteroidales	[Paraprevotellaceae]	g.[Prevotella]	0.0216039	0.132627	0.870603	0.979214	kynurenic acid/tryptophan
Bacteria	Firmicutes	Clostridia	Clostridiales	Lachnospiraceae	g.[Ruminococcus]	-0.00962516	0.107626	0.928739	0.979214	kynurenic acid/tryptophan
Bacteria	Firmicutes	Clostridia	Clostridiales	Veillonellaceae	g.Acidaminococcus	-0.0129768	0.137864	0.925008	0.979214	kynurenic acid/tryptophan
Bacteria	Actinobacteria	Coriobacteriia	Coriobacteriales	Coriobacteriaceae	g.Adlercreutzia	0.0275054	0.0778166	0.723741	0.979214	kynurenic acid/tryptophan
Bacteria	Verrucomicrobia	Verrucomicrobiae	Verrucomicrobiales	Verrucomicrobiaceae	g.Akkermansia	0.0250757	0.133722	0.851253	0.979214	kynurenic acid/tryptophan
Bacteria	Bacteroidetes	Bacteroidia	Bacteroidales	Rikenellaceae	g.Alistipes	0.0475777	0.104651	0.649373	0.979214	kynurenic acid/tryptophan
Bacteria	Firmicutes	Clostridia	Clostridiales	Lachnospiraceae	g.Anaerostipes	0.0336275	0.101754	0.74104	0.979214	kynurenic acid/tryptophan
Bacteria	Firmicutes	Clostridia	Clostridiales	Ruminococcaceae	g.Anaerotruncus	-0.0548406	0.0921186	0.551626	0.979214	kynurenic acid/tryptophan
Bacteria	Firmicutes	Bacilli	Bacillales	Bacillaceae	g.Bacillus	0.0405202	0.0692262	0.558325	0.979214	kynurenic acid/tryptophan
Bacteria	Bacteroidetes	Bacteroidia	Bacteroidales	Barnesiellaceae	g.Barnesiella	0.0413849	0.0997042	0.678086	0.979214	kynurenic acid/tryptophan
Bacteria	Firmicutes	Clostridia	Clostridiales	Lachnospiraceae	g.Blautia	-0.0103331	0.073594	0.888339	0.979214	kynurenic acid/tryptophan
Bacteria	Firmicutes	Clostridia	Clostridiales	Ruminococcaceae	g.Butyricicoccus	-0.0626833	0.0789827	0.427409	0.979214	kynurenic acid/tryptophan
Bacteria	Firmicutes	Erysipelotrichi	Erysipelotrichales	Erysipelotrichaceae	g.cc_115	0.0178821	0.04962	0.718562	0.979214	kynurenic acid/tryptophan
Bacteria	Firmicutes	Clostridia	Clostridiales	Christensenellaceae	f.Christensenellaceae_g.unclassified	0.067508	0.115385	0.558502	0.979214	kynurenic acid/tryptophan
Bacteria	Firmicutes	Clostridia	Clostridiales	Clostridiaceae	g.Clostridium	-0.031717	0.10146	0.754579	0.979214	kynurenic acid/tryptophan
Bacteria	Firmicutes	Clostridia	Clostridiales	unclassified	o.Clostridiales_g.unclassified	0.0436757	0.0868062	0.614866	0.979214	kynurenic acid/tryptophan
Bacteria	Proteobacteria	Deltaproteobacteria	Desulfovibrionales	Desulfovibrionaceae	g.Desulfovibrio	-0.0806283	0.122341	0.509868	0.979214	kynurenic acid/tryptophan
Bacteria	Proteobacteria	Deltaproteobacteria	Desulfovibrionales	Desulfovibrionaceae	f.Desulfovibrionaceae_g.unclassified	-0.00836831	0.0656775	0.898612	0.979214	kynurenic acid/tryptophan
Bacteria	Firmicutes	Clostridia	Clostridiales	Lachnospiraceae	g.Dorea	-0.0394893	0.0948299	0.677101	0.979214	kynurenic acid/tryptophan
Bacteria	Proteobacteria	Gammaproteobacteria	Enterobacteriales	Enterobacteriaceae	f.Enterobacteriaceae_g.unclassified	0.015572	0.109355	0.886765	0.979214	kynurenic acid/tryptophan
Bacteria	Firmicutes	Erysipelotrichi	Erysipelotrichales	Erysipelotrichaceae	g.Clostridium	-0.0810435	0.104267	0.437002	0.979214	kynurenic acid/tryptophan
Bacteria	Firmicutes	Erysipelotrichi	Erysipelotrichales	Erysipelotrichaceae	f.Erysipelotrichaceae_g.unclassified	0.023004	0.128436	0.857852	0.979214	kynurenic acid/tryptophan
Bacteria	Firmicutes	Clostridia	Clostridiales	Ruminococcaceae	g.Faecalibacterium	-0.0207129	0.110775	0.851675	0.979214	kynurenic acid/tryptophan
Bacteria	Actinobacteria	Actinobacteria	Bifidobacteriales	Bifidobacteriaceae	g.Gardnerella	0.0157013	0.0730285	0.829765	0.979214	kynurenic acid/tryptophan
Bacteria	Firmicutes	Clostridia	Clostridiales	Ruminococcaceae	g.Gemmiger	-0.0467957	0.121273	0.699593	0.979214	kynurenic acid/tryptophan
Bacteria	Proteobacteria	Gammaproteobacteria	Pasteurellales	Pasteurellaceae	g.Haemophilus	0.0562277	0.0979558	0.56596	0.979214	kynurenic acid/tryptophan
Bacteria	Firmicutes	Clostridia	Clostridiales	Lachnospiraceae	g.Clostridium	-0.007753	0.0796779	0.922485	0.979214	kynurenic acid/tryptophan
Bacteria	Firmicutes	Bacilli	Lactobacillales	Streptococcaceae	g.Lactococcus	-0.0387249	0.0643496	0.547314	0.979214	kynurenic acid/tryptophan
Bacteria	Firmicutes	Bacilli	Bacillales	Listeriaceae	g.Listeria	-0.0178845	0.0717753	0.803226	0.979214	kynurenic acid/tryptophan
Bacteria	Firmicutes	Clostridia	Clostridiales	Veillonellaceae	g.Megamonas	-0.0683025	0.0969904	0.481296	0.979214	kynurenic acid/tryptophan
Bacteria	Firmicutes	Clostridia	Clostridiales	Veillonellaceae	g.Mitsuokella	0.00907822	0.101285	0.928581	0.979214	kynurenic acid/tryptophan
Bacteria	Tenericutes	RF3	ML615J-28	unclassified	o.ML615J-28_g.unclassified	0.0227804	0.0553615	0.680717	0.979214	kynurenic acid/tryptophan
Bacteria	Bacteroidetes	Bacteroidia	Bacteroidales	[Odoribacteraceae]	g.Odoribacter	-0.0144377	0.100946	0.886271	0.979214	kynurenic acid/tryptophan
Bacteria	Bacteroidetes	Bacteroidia	Bacteroidales	[Paraprevotellaceae]	g.Paraprevotella	0.0179436	0.16551	0.913668	0.979214	kynurenic acid/tryptophan
Bacteria	Firmicutes	Bacilli	Lactobacillales	Lactobacillaceae	g.Pediococcus	0.0281381	0.061386	0.64668	0.979214	kynurenic acid/tryptophan
Bacteria	Firmicutes	Clostridia	Clostridiales	Peptococcaceae	g.Peptococcus	-0.0455086	0.0624693	0.46631	0.979214	kynurenic acid/tryptophan
Bacteria	Firmicutes	Clostridia	Clostridiales	Peptostreptococcaceae	f.Peptostreptococcaceae_g.unclassified	-0.0493434	0.0716836	0.491232	0.979214	kynurenic acid/tryptophan
Bacteria	Proteobacteria	Gammaproteobacteria	Pseudomonadales	Pseudomonadaceae	g.Pseudomonas	-0.0224633	0.0555501	0.685934	0.979214	kynurenic acid/tryptophan
Bacteria	Firmicutes	Clostridia	Clostridiales	Ruminococcaceae	g.Clostridium	0.0263389	0.0557201	0.636428	0.979214	kynurenic acid/tryptophan
Bacteria	Bacteroidetes	Bacteroidia	Bacteroidales	S24-7	f.S24-7_g.unclassified	-0.0333597	0.111081	0.763934	0.979214	kynurenic acid/tryptophan
Bacteria	Proteobacteria	Gammaproteobacteria	Enterobacteriales	Enterobacteriaceae	g.Shigella	-0.0182078	0.118646	0.878033	0.979214	kynurenic acid/tryptophan
Bacteria	Firmicutes	Bacilli	Bacillales	Staphylococcaceae	g.Staphylococcus	-0.011331	0.0749994	0.879912	0.979214	kynurenic acid/tryptophan
Bacteria	Firmicutes	Bacilli	Lactobacillales	Streptococcaceae	g.Streptococcus	-0.0572449	0.0812971	0.481343	0.979214	kynurenic acid/tryptophan
Bacteria	Proteobacteria	Betaproteobacteria	Burkholderiales	Alcaligenaceae	g.Sutterella	0.0650537	0.0966272	0.500792	0.979214	kynurenic acid/tryptophan
Bacteria	Firmicutes	Bacilli	Turicibacterales	Turicibacteraceae	g.Turicibacter	0.0254337	0.0692372	0.713364	0.979214	kynurenic acid/tryptophan
Bacteria	Cyanobacteria	4C0d-2	YS2	unclassified	o.YS2_g.unclassified	0.0359783	0.0668965	0.590701	0.979214	kynurenic acid/tryptophan
Bacteria	Firmicutes	Clostridia	Clostridiales	Lachnospiraceae	g.Lachnospira	0.00764693	0.112209	0.945667	0.980209	kynurenic acid/tryptophan
Bacteria	Firmicutes	Bacilli	Lactobacillales	unclassified	o.Lactobacillales_g.unclassified	0.00244477	0.048744	0.959999	0.980209	kynurenic acid/tryptophan
Bacteria	Firmicutes	Clostridia	Clostridiales	Ruminococcaceae	g.Oscillospira	0.00586283	0.0943322	0.950443	0.980209	kynurenic acid/tryptophan
Bacteria	Firmicutes	Clostridia	Clostridiales	Lachnospiraceae	g.Shuttleworthia	-0.0021968	0.0692387	0.974689	0.983714	kynurenic acid/tryptophan
Bacteria	Lentisphaerae	[Lentisphaeria]	Victivallales	Victivallaceae	g.Victivallis	-0.00163123	0.0799129	0.983714	0.983714	kynurenic acid/tryptophan
Bacteria	Firmicutes	Clostridia	Clostridiales	Ruminococcaceae	g.Clostridium	-0.148886	0.0487482	0.0022568	0.218909	kynurenine
Bacteria	Proteobacteria	Deltaproteobacteria	Desulfovibrionales	Desulfovibrionaceae	g.Bilophila	-0.158508	0.0816134	0.0521158	0.771143	kynurenine
Bacteria	Firmicutes	Clostridia	Clostridiales	Lachnospiraceae	g.Blautia	-0.115613	0.0616526	0.0607606	0.771143	kynurenine
Bacteria	Actinobacteria	Coriobacteriia	Coriobacteriales	Coriobacteriaceae	g.Collinsella	-0.207296	0.107769	0.0544138	0.771143	kynurenine
Bacteria	Actinobacteria	Coriobacteriia	Coriobacteriales	Coriobacteriaceae	f.Coriobacteriaceae_g.unclassified	-0.158596	0.0841757	0.05955	0.771143	kynurenine
Bacteria	Proteobacteria	Gammaproteobacteria	Enterobacteriales	Enterobacteriaceae	f.Enterobacteriaceae_g.unclassified	0.268675	0.14484	0.0635995	0.771143	kynurenine
Bacteria	Firmicutes	Clostridia	Clostridiales	Veillonellaceae	g.Megasphaera	-0.249873	0.114382	0.0289215	0.771143	kynurenine
Archaea	Euryarchaeota	Methanobacteria	Methanobacteriales	Methanobacteriaceae	g.Methanobrevibacter	0.137317	0.0661259	0.037839	0.771143	kynurenine
Bacteria	Firmicutes	Clostridia	Clostridiales	Ruminococcaceae	g.Faecalibacterium	0.14442	0.0819505	0.0780208	0.840891	kynurenine
Bacteria	Verrucomicrobia	Verrucomicrobiae	Verrucomicrobiales	Verrucomicrobiaceae	g.Akkermansia	-0.182616	0.118451	0.123148	0.877032	kynurenine
Bacteria	Firmicutes	Erysipelotrichi	Erysipelotrichales	Erysipelotrichaceae	g.Coprobacillus	-0.136569	0.0813867	0.0933428	0.877032	kynurenine
Bacteria	Firmicutes	Bacilli	Lactobacillales	Lactobacillaceae	g.Lactobacillus	0.116359	0.0747069	0.119344	0.877032	kynurenine
Bacteria	Firmicutes	Clostridia	Clostridiales	Veillonellaceae	g.Phascolarctobacterium	-0.161888	0.105967	0.126582	0.877032	kynurenine
Bacteria	Lentisphaerae	[Lentisphaeria]	Victivallales	Victivallaceae	g.Victivallis	-0.0931286	0.0605832	0.124244	0.877032	kynurenine
Bacteria	Bacteroidetes	Bacteroidia	Bacteroidales	Barnesiellaceae	f.Barnesiellaceae_g.unclassified	-0.00783774	0.0954015	0.934523	0.995149	kynurenine
Bacteria	Verrucomicrobia	Opitutae	[Cerasicoccales]	[Cerasicoccaceae]	f.[Cerasicoccaceae]_g.unclassified	0.0408456	0.0488516	0.403089	0.995149	kynurenine
Bacteria	Firmicutes	Erysipelotrichi	Erysipelotrichales	Erysipelotrichaceae	g.[Eubacterium]	-0.0137018	0.0882574	0.876626	0.995149	kynurenine
Bacteria	Firmicutes	Clostridia	Clostridiales	[Mogibacteriaceae]	f.[Mogibacteriaceae]_g.unclassified	-0.00113339	0.0776705	0.988357	0.995149	kynurenine
Bacteria	Bacteroidetes	Bacteroidia	Bacteroidales	[Paraprevotellaceae]	f.[Paraprevotellaceae]_g.unclassified	0.0695268	0.0684733	0.309922	0.995149	kynurenine
Bacteria	Bacteroidetes	Bacteroidia	Bacteroidales	[Paraprevotellaceae]	g.[Prevotella]	0.0639955	0.0956252	0.503347	0.995149	kynurenine
Bacteria	Firmicutes	Clostridia	Clostridiales	Lachnospiraceae	g.[Ruminococcus]	-0.0483098	0.0648131	0.456047	0.995149	kynurenine
Bacteria	Firmicutes	Clostridia	Clostridiales	Veillonellaceae	g.Acidaminococcus	-0.148612	0.13289	0.263435	0.995149	kynurenine
Bacteria	Actinobacteria	Actinobacteria	Actinomycetales	Actinomycetaceae	g.Actinomyces	-0.007497	0.0680845	0.91232	0.995149	kynurenine
Bacteria	Actinobacteria	Coriobacteriia	Coriobacteriales	Coriobacteriaceae	g.Adlercreutzia	0.0212459	0.0637575	0.73896	0.995149	kynurenine
Bacteria	Bacteroidetes	Bacteroidia	Bacteroidales	Rikenellaceae	g.Alistipes	-0.104402	0.0868383	0.229264	0.995149	kynurenine
Bacteria	Firmicutes	Clostridia	Clostridiales	Lachnospiraceae	g.Anaerostipes	0.0720943	0.0843239	0.392568	0.995149	kynurenine
Bacteria	Firmicutes	Clostridia	Clostridiales	Ruminococcaceae	g.Anaerotruncus	-0.0143848	0.0810456	0.859124	0.995149	kynurenine
Bacteria	Firmicutes	Bacilli	Bacillales	Bacillaceae	g.Bacillus	-0.0017672	0.0553689	0.974538	0.995149	kynurenine
Bacteria	Bacteroidetes	Bacteroidia	Bacteroidales	unclassified	o.Bacteroidales_g.unclassified	0.00656026	0.073751	0.92912	0.995149	kynurenine
Bacteria	Bacteroidetes	Bacteroidia	Bacteroidales	Bacteroidaceae	g.Bacteroides	0.0421622	0.0784734	0.591074	0.995149	kynurenine
Bacteria	Bacteroidetes	Bacteroidia	Bacteroidales	Barnesiellaceae	g.Barnesiella	-0.0235644	0.0773101	0.760516	0.995149	kynurenine
Bacteria	Actinobacteria	Actinobacteria	Bifidobacteriales	Bifidobacteriaceae	g.Bifidobacterium	0.0361276	0.125329	0.773146	0.995149	kynurenine
Bacteria	Firmicutes	Erysipelotrichi	Erysipelotrichales	Erysipelotrichaceae	g.Bulleidia	-0.00271694	0.0556967	0.961094	0.995149	kynurenine
Bacteria	Firmicutes	Clostridia	Clostridiales	Ruminococcaceae	g.Butyricicoccus	0.00771699	0.0557107	0.88983	0.995149	kynurenine
Bacteria	Bacteroidetes	Bacteroidia	Bacteroidales	[Odoribacteraceae]	g.Butyricimonas	-0.0503959	0.101559	0.619736	0.995149	kynurenine
Bacteria	Proteobacteria	Epsilonproteobacteria	Campylobacterales	Campylobacteraceae	g.Campylobacter	-0.0720502	0.0661741	0.276243	0.995149	kynurenine
Bacteria	Firmicutes	Erysipelotrichi	Erysipelotrichales	Erysipelotrichaceae	g.Catenibacterium	-0.0851784	0.120992	0.481432	0.995149	kynurenine
Bacteria	Firmicutes	Erysipelotrichi	Erysipelotrichales	Erysipelotrichaceae	g.cc_115	0.0272073	0.0694757	0.695347	0.995149	kynurenine
Bacteria	Firmicutes	Clostridia	Clostridiales	Christensenellaceae	f.Christensenellaceae_g.unclassified	-0.00411405	0.0886296	0.962977	0.995149	kynurenine
Bacteria	Firmicutes	Clostridia	Clostridiales	Clostridiaceae	g.Clostridium	0.0937775	0.085645	0.273536	0.995149	kynurenine
Bacteria	Firmicutes	Clostridia	Clostridiales	unclassified	o.Clostridiales_g.unclassified	0.0310074	0.0846773	0.714229	0.995149	kynurenine
Bacteria	Firmicutes	Clostridia	Clostridiales	Lachnospiraceae	g.Coprococcus	-0.00350722	0.0673426	0.958465	0.995149	kynurenine
Bacteria	Proteobacteria	Deltaproteobacteria	Desulfovibrionales	Desulfovibrionaceae	g.Desulfovibrio	-0.0117767	0.0982096	0.904551	0.995149	kynurenine
Bacteria	Proteobacteria	Deltaproteobacteria	Desulfovibrionales	Desulfovibrionaceae	f.Desulfovibrionaceae_g.unclassified	-0.0165967	0.066359	0.802506	0.995149	kynurenine
Bacteria	Firmicutes	Clostridia	Clostridiales	Veillonellaceae	g.Dialister	-0.0568843	0.102379	0.578469	0.995149	kynurenine
Bacteria	Firmicutes	Clostridia	Clostridiales	Lachnospiraceae	g.Dorea	0.029707	0.0593079	0.616446	0.995149	kynurenine
Bacteria	Bacteroidetes	Bacteroidia	Bacteroidales	Porphyromonadaceae	g.Dysgonomonas	-0.0242217	0.0659635	0.713471	0.995149	kynurenine
Bacteria	Actinobacteria	Coriobacteriia	Coriobacteriales	Coriobacteriaceae	g.Eggerthella	-0.0504845	0.0759293	0.506122	0.995149	kynurenine
Bacteria	Firmicutes	Bacilli	Lactobacillales	Enterococcaceae	g.Enterococcus	0.0481101	0.0806998	0.551068	0.995149	kynurenine
Bacteria	Firmicutes	Erysipelotrichi	Erysipelotrichales	Erysipelotrichaceae	g.Clostridium	-0.0584778	0.0919999	0.525018	0.995149	kynurenine
Bacteria	Firmicutes	Erysipelotrichi	Erysipelotrichales	Erysipelotrichaceae	f.Erysipelotrichaceae_g.unclassified	-0.0506083	0.102689	0.622131	0.995149	kynurenine
Bacteria	Fusobacteria	Fusobacteriia	Fusobacteriales	Fusobacteriaceae	f.Fusobacteriaceae_g.unclassified	0.0222886	0.107241	0.835357	0.995149	kynurenine
Bacteria	Actinobacteria	Actinobacteria	Bifidobacteriales	Bifidobacteriaceae	g.Gardnerella	0.0268156	0.0628078	0.669418	0.995149	kynurenine
Bacteria	Firmicutes	Clostridia	Clostridiales	Ruminococcaceae	g.Gemmiger	0.0334764	0.0915628	0.714655	0.995149	kynurenine
Bacteria	Proteobacteria	Gammaproteobacteria	Pasteurellales	Pasteurellaceae	g.Haemophilus	0.0926329	0.0873019	0.288661	0.995149	kynurenine
Bacteria	Firmicutes	Erysipelotrichi	Erysipelotrichales	Erysipelotrichaceae	g.Holdemania	0.0445481	0.0590003	0.450219	0.995149	kynurenine
Bacteria	Firmicutes	Clostridia	Clostridiales	Lachnospiraceae	g.Lachnobacterium	-0.0532403	0.113552	0.639168	0.995149	kynurenine
Bacteria	Firmicutes	Clostridia	Clostridiales	Lachnospiraceae	g.Lachnospira	0.0852426	0.0947185	0.368143	0.995149	kynurenine
Bacteria	Firmicutes	Clostridia	Clostridiales	Lachnospiraceae	g.Clostridium	0.0353795	0.0784766	0.652113	0.995149	kynurenine
Bacteria	Firmicutes	Clostridia	Clostridiales	Lachnospiraceae	g.Ruminococcus	0.0357957	0.0919487	0.697053	0.995149	kynurenine
Bacteria	Firmicutes	Clostridia	Clostridiales	Lachnospiraceae	f.Lachnospiraceae_g.unclassified	-0.0446981	0.0701588	0.524061	0.995149	kynurenine
Bacteria	Firmicutes	Bacilli	Lactobacillales	unclassified	o.Lactobacillales_g.unclassified	-0.062423	0.0475567	0.189317	0.995149	kynurenine
Bacteria	Firmicutes	Bacilli	Lactobacillales	Streptococcaceae	g.Lactococcus	0.00956239	0.0598867	0.873137	0.995149	kynurenine
Bacteria	Firmicutes	Bacilli	Bacillales	Listeriaceae	g.Listeria	0.025673	0.0617087	0.677385	0.995149	kynurenine
Bacteria	Firmicutes	Clostridia	Clostridiales	Veillonellaceae	g.Megamonas	0.0286115	0.0707197	0.685789	0.995149	kynurenine
Bacteria	Firmicutes	Clostridia	Clostridiales	Veillonellaceae	g.Mitsuokella	-0.109396	0.0849087	0.197607	0.995149	kynurenine
Bacteria	Tenericutes	RF3	ML615J-28	unclassified	o.ML615J-28_g.unclassified	-0.0628237	0.0543556	0.247767	0.995149	kynurenine
Bacteria	Firmicutes	Clostridia	Clostridiales	[Mogibacteriaceae]	g.Mogibacterium	0.0305063	0.064768	0.637634	0.995149	kynurenine
Bacteria	Bacteroidetes	Bacteroidia	Bacteroidales	[Odoribacteraceae]	g.Odoribacter	0.0550617	0.0752558	0.464376	0.995149	kynurenine
Bacteria	Firmicutes	Clostridia	Clostridiales	Ruminococcaceae	g.Oscillospira	0.00750318	0.0591784	0.899107	0.995149	kynurenine
Bacteria	Bacteroidetes	Bacteroidia	Bacteroidales	Porphyromonadaceae	g.Parabacteroides	-0.0554526	0.084101	0.509667	0.995149	kynurenine
Bacteria	Bacteroidetes	Bacteroidia	Bacteroidales	[Paraprevotellaceae]	g.Paraprevotella	0.0199397	0.112774	0.859657	0.995149	kynurenine
Bacteria	Firmicutes	Bacilli	Lactobacillales	Lactobacillaceae	g.Pediococcus	0.0310995	0.0481386	0.518252	0.995149	kynurenine
Bacteria	Firmicutes	Clostridia	Clostridiales	Peptococcaceae	g.Peptococcus	0.0459109	0.0490477	0.349249	0.995149	kynurenine
Bacteria	Firmicutes	Clostridia	Clostridiales	Peptostreptococcaceae	g.Clostridium	0.102649	0.0780596	0.188508	0.995149	kynurenine
Bacteria	Firmicutes	Clostridia	Clostridiales	Peptostreptococcaceae	f.Peptostreptococcaceae_g.unclassified	-0.000346182	0.0569361	0.995149	0.995149	kynurenine
Bacteria	Bacteroidetes	Bacteroidia	Bacteroidales	Prevotellaceae	g.Prevotella	-0.0248333	0.117757	0.832976	0.995149	kynurenine
Bacteria	Proteobacteria	Gammaproteobacteria	Pseudomonadales	Pseudomonadaceae	g.Pseudomonas	-0.00116934	0.0490238	0.98097	0.995149	kynurenine
Bacteria	Synergistetes	Synergistia	Synergistales	Dethiosulfovibrionaceae	g.Pyramidobacter	0.0279132	0.0780329	0.72056	0.995149	kynurenine
Bacteria	Proteobacteria	Alphaproteobacteria	RF32	unclassified	o.RF32_g.unclassified	-0.0390664	0.099096	0.693412	0.995149	kynurenine
Bacteria	Tenericutes	Mollicutes	RF39	unclassified	o.RF39_g.unclassified	0.0230453	0.0723239	0.75	0.995149	kynurenine
Bacteria	Bacteroidetes	Bacteroidia	Bacteroidales	Rikenellaceae	f.Rikenellaceae_g.unclassified	-0.0560796	0.0764645	0.46331	0.995149	kynurenine
Bacteria	Firmicutes	Clostridia	Clostridiales	Lachnospiraceae	g.Roseburia	0.0295365	0.0848801	0.727855	0.995149	kynurenine
Bacteria	Firmicutes	Clostridia	Clostridiales	Ruminococcaceae	g.Ruminococcus	-0.0544496	0.0831064	0.512352	0.995149	kynurenine
Bacteria	Firmicutes	Clostridia	Clostridiales	Ruminococcaceae	f.Ruminococcaceae_g.unclassified	-0.0293926	0.0786615	0.708657	0.995149	kynurenine
Bacteria	Bacteroidetes	Bacteroidia	Bacteroidales	S24-7	f.S24-7_g.unclassified	0.04778	0.105135	0.649494	0.995149	kynurenine
Bacteria	Proteobacteria	Gammaproteobacteria	Enterobacteriales	Enterobacteriaceae	g.Shigella	0.157989	0.117613	0.179176	0.995149	kynurenine
Bacteria	Firmicutes	Clostridia	Clostridiales	Lachnospiraceae	g.Shuttleworthia	0.0123888	0.0509836	0.808008	0.995149	kynurenine
Bacteria	Actinobacteria	Coriobacteriia	Coriobacteriales	Coriobacteriaceae	g.Slackia	0.00550763	0.0648743	0.932343	0.995149	kynurenine
Bacteria	Firmicutes	Bacilli	Bacillales	Staphylococcaceae	g.Staphylococcus	-0.0257193	0.0598446	0.667364	0.995149	kynurenine
Bacteria	Firmicutes	Bacilli	Lactobacillales	Streptococcaceae	g.Streptococcus	0.0278752	0.0748522	0.709593	0.995149	kynurenine
Bacteria	Proteobacteria	Gammaproteobacteria	Aeromonadales	Succinivibrionaceae	g.Succinivibrio	-0.116892	0.103707	0.259685	0.995149	kynurenine
Bacteria	Proteobacteria	Betaproteobacteria	Burkholderiales	Alcaligenaceae	g.Sutterella	-0.0357849	0.0861455	0.677848	0.995149	kynurenine
Bacteria	Synergistetes	Synergistia	Synergistales	Synergistaceae	g.Synergistes	-0.00863305	0.0479634	0.857158	0.995149	kynurenine
Bacteria	Firmicutes	Bacilli	Turicibacterales	Turicibacteraceae	g.Turicibacter	0.0165344	0.0584458	0.777253	0.995149	kynurenine
Bacteria	Firmicutes	Clostridia	Clostridiales	Veillonellaceae	g.Veillonella	0.104865	0.0997966	0.293357	0.995149	kynurenine
Bacteria	Cyanobacteria	4C0d-2	YS2	unclassified	o.YS2_g.unclassified	-0.0166202	0.0563818	0.768162	0.995149	kynurenine
Archaea	Euryarchaeota	Methanobacteria	Methanobacteriales	Methanobacteriaceae	g.Methanobrevibacter	0.242027	0.0803497	0.00259384	0.251602	kynurenine/tryptophan
Bacteria	Bacteroidetes	Bacteroidia	Bacteroidales	unclassified	o.Bacteroidales_g.unclassified	0.185943	0.0808898	0.0215208	0.686212	kynurenine/tryptophan
Bacteria	Proteobacteria	Gammaproteobacteria	Enterobacteriales	Enterobacteriaceae	f.Enterobacteriaceae_g.unclassified	0.311182	0.141889	0.0282974	0.686212	kynurenine/tryptophan
Bacteria	Firmicutes	Clostridia	Clostridiales	Lachnospiraceae	f.Lachnospiraceae_g.unclassified	-0.159516	0.0675328	0.0181742	0.686212	kynurenine/tryptophan
Bacteria	Firmicutes	Clostridia	Clostridiales	Lachnospiraceae	g.Blautia	-0.122449	0.0621094	0.0486656	0.724255	kynurenine/tryptophan
Bacteria	Firmicutes	Bacilli	Lactobacillales	Lactobacillaceae	g.Pediococcus	0.0916885	0.0472393	0.0522658	0.724255	kynurenine/tryptophan
Bacteria	Firmicutes	Clostridia	Clostridiales	Ruminococcaceae	g.Clostridium	-0.0915673	0.0459202	0.0461462	0.724255	kynurenine/tryptophan
Bacteria	Firmicutes	Bacilli	Lactobacillales	Lactobacillaceae	g.Lactobacillus	0.158654	0.0854711	0.0634204	0.768972	kynurenine/tryptophan
Bacteria	Bacteroidetes	Bacteroidia	Bacteroidales	Bacteroidaceae	g.Bacteroides	0.105503	0.0762302	0.166358	0.8248	kynurenine/tryptophan
Bacteria	Proteobacteria	Deltaproteobacteria	Desulfovibrionales	Desulfovibrionaceae	g.Bilophila	-0.0919444	0.0769812	0.232332	0.8248	kynurenine/tryptophan
Bacteria	Firmicutes	Erysipelotrichi	Erysipelotrichales	Erysipelotrichaceae	g.Bulleidia	-0.0622002	0.0527001	0.237894	0.8248	kynurenine/tryptophan
Bacteria	Firmicutes	Clostridia	Clostridiales	Ruminococcaceae	g.Butyricicoccus	-0.099915	0.0633421	0.114707	0.8248	kynurenine/tryptophan
Bacteria	Actinobacteria	Coriobacteriia	Coriobacteriales	Coriobacteriaceae	g.Collinsella	-0.16364	0.114404	0.152612	0.8248	kynurenine/tryptophan
Bacteria	Firmicutes	Erysipelotrichi	Erysipelotrichales	Erysipelotrichaceae	g.Coprobacillus	-0.0979931	0.0707813	0.166221	0.8248	kynurenine/tryptophan
Bacteria	Actinobacteria	Coriobacteriia	Coriobacteriales	Coriobacteriaceae	f.Coriobacteriaceae_g.unclassified	-0.108648	0.0809192	0.179377	0.8248	kynurenine/tryptophan
Bacteria	Proteobacteria	Deltaproteobacteria	Desulfovibrionales	Desulfovibrionaceae	f.Desulfovibrionaceae_g.unclassified	0.0765121	0.0621788	0.218503	0.8248	kynurenine/tryptophan
Bacteria	Firmicutes	Clostridia	Clostridiales	Veillonellaceae	g.Dialister	-0.126707	0.102835	0.2179	0.8248	kynurenine/tryptophan
Bacteria	Actinobacteria	Coriobacteriia	Coriobacteriales	Coriobacteriaceae	g.Eggerthella	-0.128668	0.0807308	0.110983	0.8248	kynurenine/tryptophan
Bacteria	Proteobacteria	Gammaproteobacteria	Pasteurellales	Pasteurellaceae	g.Haemophilus	0.111974	0.0859381	0.192588	0.8248	kynurenine/tryptophan
Bacteria	Firmicutes	Clostridia	Clostridiales	Veillonellaceae	g.Megasphaera	-0.165657	0.121074	0.17124	0.8248	kynurenine/tryptophan
Bacteria	Bacteroidetes	Bacteroidia	Bacteroidales	Prevotellaceae	g.Prevotella	-0.150319	0.116926	0.198588	0.8248	kynurenine/tryptophan
Bacteria	Synergistetes	Synergistia	Synergistales	Dethiosulfovibrionaceae	g.Pyramidobacter	0.102636	0.0807613	0.203781	0.8248	kynurenine/tryptophan
Bacteria	Firmicutes	Clostridia	Clostridiales	Ruminococcaceae	g.Ruminococcus	-0.0914934	0.0728898	0.209396	0.8248	kynurenine/tryptophan
Bacteria	Proteobacteria	Gammaproteobacteria	Enterobacteriales	Enterobacteriaceae	g.Shigella	0.178603	0.125146	0.153533	0.8248	kynurenine/tryptophan
Bacteria	Actinobacteria	Coriobacteriia	Coriobacteriales	Coriobacteriaceae	g.Slackia	0.0808193	0.0685035	0.238087	0.8248	kynurenine/tryptophan
Bacteria	Proteobacteria	Gammaproteobacteria	Aeromonadales	Succinivibrionaceae	g.Succinivibrio	-0.154641	0.0990437	0.118444	0.8248	kynurenine/tryptophan
Bacteria	Firmicutes	Bacilli	Turicibacterales	Turicibacteraceae	g.Turicibacter	0.0808244	0.0612118	0.1867	0.8248	kynurenine/tryptophan
Bacteria	Lentisphaerae	[Lentisphaeria]	Victivallales	Victivallaceae	g.Victivallis	-0.0913603	0.0705479	0.195317	0.8248	kynurenine/tryptophan
Bacteria	Firmicutes	Erysipelotrichi	Erysipelotrichales	Erysipelotrichaceae	g.Holdemania	0.0659851	0.0570109	0.247104	0.826521	kynurenine/tryptophan
Bacteria	Bacteroidetes	Bacteroidia	Bacteroidales	Rikenellaceae	g.Alistipes	-0.104928	0.092335	0.255794	0.827067	kynurenine/tryptophan
Bacteria	Firmicutes	Clostridia	Clostridiales	Lachnospiraceae	g.Coprococcus	-0.0670847	0.063005	0.286988	0.897995	kynurenine/tryptophan
Bacteria	Firmicutes	Clostridia	Clostridiales	Christensenellaceae	f.Christensenellaceae_g.unclassified	-0.0853883	0.082488	0.300594	0.911176	kynurenine/tryptophan
Bacteria	Firmicutes	Clostridia	Clostridiales	Veillonellaceae	g.Mitsuokella	-0.0832045	0.082074	0.310691	0.913242	kynurenine/tryptophan
Bacteria	Verrucomicrobia	Opitutae	[Cerasicoccales]	[Cerasicoccaceae]	f.[Cerasicoccaceae]_g.unclassified	0.0285279	0.0519997	0.583269	0.920196	kynurenine/tryptophan
Bacteria	Firmicutes	Erysipelotrichi	Erysipelotrichales	Erysipelotrichaceae	g.[Eubacterium]	-0.0740378	0.0844888	0.380865	0.920196	kynurenine/tryptophan
Bacteria	Bacteroidetes	Bacteroidia	Bacteroidales	[Paraprevotellaceae]	f.[Paraprevotellaceae]_g.unclassified	0.0625972	0.0761536	0.411085	0.920196	kynurenine/tryptophan
Bacteria	Firmicutes	Clostridia	Clostridiales	Lachnospiraceae	g.[Ruminococcus]	-0.0471327	0.0748354	0.528814	0.920196	kynurenine/tryptophan
Bacteria	Firmicutes	Clostridia	Clostridiales	Veillonellaceae	g.Acidaminococcus	0.107079	0.121508	0.378183	0.920196	kynurenine/tryptophan
Bacteria	Actinobacteria	Actinobacteria	Actinomycetales	Actinomycetaceae	g.Actinomyces	0.041599	0.0623104	0.504383	0.920196	kynurenine/tryptophan
Bacteria	Actinobacteria	Coriobacteriia	Coriobacteriales	Coriobacteriaceae	g.Adlercreutzia	-0.0364786	0.0684319	0.593989	0.920196	kynurenine/tryptophan
Bacteria	Firmicutes	Clostridia	Clostridiales	Lachnospiraceae	g.Anaerostipes	0.0334429	0.0882982	0.704874	0.920196	kynurenine/tryptophan
Bacteria	Bacteroidetes	Bacteroidia	Bacteroidales	[Odoribacteraceae]	g.Butyricimonas	-0.0798704	0.107469	0.457364	0.920196	kynurenine/tryptophan
Bacteria	Proteobacteria	Epsilonproteobacteria	Campylobacterales	Campylobacteraceae	g.Campylobacter	0.0375349	0.0556132	0.499721	0.920196	kynurenine/tryptophan
Bacteria	Firmicutes	Erysipelotrichi	Erysipelotrichales	Erysipelotrichaceae	g.Catenibacterium	-0.0939943	0.12734	0.460431	0.920196	kynurenine/tryptophan
Bacteria	Firmicutes	Erysipelotrichi	Erysipelotrichales	Erysipelotrichaceae	g.cc_115	0.0418335	0.0727968	0.56552	0.920196	kynurenine/tryptophan
Bacteria	Firmicutes	Clostridia	Clostridiales	Clostridiaceae	g.Clostridium	0.0290633	0.0819632	0.722897	0.920196	kynurenine/tryptophan
Bacteria	Firmicutes	Clostridia	Clostridiales	unclassified	o.Clostridiales_g.unclassified	-0.0418252	0.0727279	0.565229	0.920196	kynurenine/tryptophan
Bacteria	Proteobacteria	Deltaproteobacteria	Desulfovibrionales	Desulfovibrionaceae	g.Desulfovibrio	0.0463802	0.102707	0.651574	0.920196	kynurenine/tryptophan
Bacteria	Firmicutes	Clostridia	Clostridiales	Lachnospiraceae	g.Dorea	-0.0486408	0.0646654	0.451935	0.920196	kynurenine/tryptophan
Bacteria	Bacteroidetes	Bacteroidia	Bacteroidales	Porphyromonadaceae	g.Dysgonomonas	-0.0207251	0.0597223	0.728573	0.920196	kynurenine/tryptophan
Bacteria	Firmicutes	Erysipelotrichi	Erysipelotrichales	Erysipelotrichaceae	g.Clostridium	-0.0569963	0.0926374	0.538381	0.920196	kynurenine/tryptophan
Bacteria	Firmicutes	Erysipelotrichi	Erysipelotrichales	Erysipelotrichaceae	f.Erysipelotrichaceae_g.unclassified	-0.0466402	0.110089	0.671814	0.920196	kynurenine/tryptophan
Bacteria	Firmicutes	Clostridia	Clostridiales	Ruminococcaceae	g.Faecalibacterium	0.0589483	0.0913365	0.51867	0.920196	kynurenine/tryptophan
Bacteria	Fusobacteria	Fusobacteriia	Fusobacteriales	Fusobacteriaceae	f.Fusobacteriaceae_g.unclassified	0.0578784	0.112829	0.60797	0.920196	kynurenine/tryptophan
Bacteria	Firmicutes	Clostridia	Clostridiales	Lachnospiraceae	g.Lachnobacterium	-0.0862362	0.111804	0.440521	0.920196	kynurenine/tryptophan
Bacteria	Firmicutes	Clostridia	Clostridiales	Lachnospiraceae	g.Clostridium	0.0258556	0.0721877	0.720215	0.920196	kynurenine/tryptophan
Bacteria	Firmicutes	Clostridia	Clostridiales	Lachnospiraceae	g.Ruminococcus	0.0539383	0.0890243	0.544593	0.920196	kynurenine/tryptophan
Bacteria	Firmicutes	Bacilli	Bacillales	Listeriaceae	g.Listeria	-0.0438916	0.0606296	0.469108	0.920196	kynurenine/tryptophan
Bacteria	Tenericutes	RF3	ML615J-28	unclassified	o.ML615J-28_g.unclassified	-0.0258699	0.0529356	0.62505	0.920196	kynurenine/tryptophan
Bacteria	Firmicutes	Clostridia	Clostridiales	[Mogibacteriaceae]	g.Mogibacterium	0.0415204	0.0747258	0.578459	0.920196	kynurenine/tryptophan
Bacteria	Bacteroidetes	Bacteroidia	Bacteroidales	[Odoribacteraceae]	g.Odoribacter	0.0299961	0.0745829	0.687548	0.920196	kynurenine/tryptophan
Bacteria	Firmicutes	Clostridia	Clostridiales	Ruminococcaceae	g.Oscillospira	0.0319078	0.0624722	0.609524	0.920196	kynurenine/tryptophan
Bacteria	Bacteroidetes	Bacteroidia	Bacteroidales	Porphyromonadaceae	g.Parabacteroides	-0.0460523	0.078876	0.559316	0.920196	kynurenine/tryptophan
Bacteria	Bacteroidetes	Bacteroidia	Bacteroidales	[Paraprevotellaceae]	g.Paraprevotella	-0.0758223	0.129521	0.558274	0.920196	kynurenine/tryptophan
Bacteria	Firmicutes	Clostridia	Clostridiales	Peptococcaceae	g.Peptococcus	0.0189583	0.0524019	0.717511	0.920196	kynurenine/tryptophan
Bacteria	Firmicutes	Clostridia	Clostridiales	Peptostreptococcaceae	g.Clostridium	0.0428332	0.075968	0.572868	0.920196	kynurenine/tryptophan
Bacteria	Firmicutes	Clostridia	Clostridiales	Peptostreptococcaceae	f.Peptostreptococcaceae_g.unclassified	-0.022825	0.0570094	0.688883	0.920196	kynurenine/tryptophan
Bacteria	Proteobacteria	Alphaproteobacteria	RF32	unclassified	o.RF32_g.unclassified	-0.0613895	0.107949	0.569567	0.920196	kynurenine/tryptophan
Bacteria	Tenericutes	Mollicutes	RF39	unclassified	o.RF39_g.unclassified	-0.0635772	0.0802616	0.428288	0.920196	kynurenine/tryptophan
Bacteria	Bacteroidetes	Bacteroidia	Bacteroidales	Rikenellaceae	f.Rikenellaceae_g.unclassified	0.0464667	0.085559	0.587064	0.920196	kynurenine/tryptophan
Bacteria	Firmicutes	Clostridia	Clostridiales	Lachnospiraceae	g.Roseburia	0.071209	0.086968	0.412903	0.920196	kynurenine/tryptophan
Bacteria	Firmicutes	Clostridia	Clostridiales	Ruminococcaceae	f.Ruminococcaceae_g.unclassified	-0.0290321	0.0766156	0.704739	0.920196	kynurenine/tryptophan
Bacteria	Bacteroidetes	Bacteroidia	Bacteroidales	S24-7	f.S24-7_g.unclassified	-0.0407549	0.10533	0.69881	0.920196	kynurenine/tryptophan
Bacteria	Firmicutes	Bacilli	Lactobacillales	Streptococcaceae	g.Streptococcus	0.0602346	0.067008	0.368697	0.920196	kynurenine/tryptophan
Bacteria	Synergistetes	Synergistia	Synergistales	Synergistaceae	g.Synergistes	0.0188155	0.0478572	0.694202	0.920196	kynurenine/tryptophan
Bacteria	Firmicutes	Clostridia	Clostridiales	Veillonellaceae	g.Veillonella	0.0322577	0.0936344	0.730465	0.920196	kynurenine/tryptophan
Bacteria	Cyanobacteria	4C0d-2	YS2	unclassified	o.YS2_g.unclassified	-0.040395	0.0597951	0.499322	0.920196	kynurenine/tryptophan
Bacteria	Firmicutes	Clostridia	Clostridiales	Lachnospiraceae	g.Lachnospira	-0.0275292	0.0915933	0.763751	0.949793	kynurenine/tryptophan
Bacteria	Bacteroidetes	Bacteroidia	Bacteroidales	Barnesiellaceae	f.Barnesiellaceae_g.unclassified	-0.0206027	0.104136	0.843167	0.982033	kynurenine/tryptophan
Bacteria	Firmicutes	Clostridia	Clostridiales	[Mogibacteriaceae]	f.[Mogibacteriaceae]_g.unclassified	-0.00317851	0.0784166	0.967668	0.982033	kynurenine/tryptophan
Bacteria	Bacteroidetes	Bacteroidia	Bacteroidales	[Paraprevotellaceae]	g.[Prevotella]	-0.0248917	0.105784	0.813971	0.982033	kynurenine/tryptophan
Bacteria	Verrucomicrobia	Verrucomicrobiae	Verrucomicrobiales	Verrucomicrobiaceae	g.Akkermansia	-0.0196722	0.115713	0.865004	0.982033	kynurenine/tryptophan
Bacteria	Firmicutes	Clostridia	Clostridiales	Ruminococcaceae	g.Anaerotruncus	-0.00337085	0.0818968	0.967169	0.982033	kynurenine/tryptophan
Bacteria	Firmicutes	Bacilli	Bacillales	Bacillaceae	g.Bacillus	-0.0123842	0.0588192	0.833241	0.982033	kynurenine/tryptophan
Bacteria	Bacteroidetes	Bacteroidia	Bacteroidales	Barnesiellaceae	g.Barnesiella	-0.0137744	0.090733	0.879335	0.982033	kynurenine/tryptophan
Bacteria	Actinobacteria	Actinobacteria	Bifidobacteriales	Bifidobacteriaceae	g.Bifidobacterium	-0.0188182	0.127049	0.88225	0.982033	kynurenine/tryptophan
Bacteria	Firmicutes	Bacilli	Lactobacillales	Enterococcaceae	g.Enterococcus	0.002561	0.0727267	0.971909	0.982033	kynurenine/tryptophan
Bacteria	Actinobacteria	Actinobacteria	Bifidobacteriales	Bifidobacteriaceae	g.Gardnerella	-0.0106099	0.0680989	0.876189	0.982033	kynurenine/tryptophan
Bacteria	Firmicutes	Clostridia	Clostridiales	Ruminococcaceae	g.Gemmiger	-0.0205395	0.093884	0.826825	0.982033	kynurenine/tryptophan
Bacteria	Firmicutes	Bacilli	Lactobacillales	unclassified	o.Lactobacillales_g.unclassified	-0.00189128	0.0439231	0.965655	0.982033	kynurenine/tryptophan
Bacteria	Firmicutes	Bacilli	Lactobacillales	Streptococcaceae	g.Lactococcus	0.00584695	0.0583451	0.920175	0.982033	kynurenine/tryptophan
Bacteria	Firmicutes	Clostridia	Clostridiales	Veillonellaceae	g.Megamonas	-0.00813101	0.0813766	0.920409	0.982033	kynurenine/tryptophan
Bacteria	Firmicutes	Clostridia	Clostridiales	Veillonellaceae	g.Phascolarctobacterium	0.00523513	0.0980184	0.957405	0.982033	kynurenine/tryptophan
Bacteria	Proteobacteria	Gammaproteobacteria	Pseudomonadales	Pseudomonadaceae	g.Pseudomonas	0.0108718	0.0506041	0.829892	0.982033	kynurenine/tryptophan
Bacteria	Firmicutes	Clostridia	Clostridiales	Lachnospiraceae	g.Shuttleworthia	0.00504136	0.055909	0.928152	0.982033	kynurenine/tryptophan
Bacteria	Firmicutes	Bacilli	Bacillales	Staphylococcaceae	g.Staphylococcus	-0.00646468	0.0628741	0.918106	0.982033	kynurenine/tryptophan
Bacteria	Proteobacteria	Betaproteobacteria	Burkholderiales	Alcaligenaceae	g.Sutterella	-0.00137715	0.0852494	0.987111	0.987111	kynurenine/tryptophan
Bacteria	Actinobacteria	Coriobacteriia	Coriobacteriales	Coriobacteriaceae	f.Coriobacteriaceae_g.unclassified	-0.25728	0.0842427	0.00225786	0.219012	quinolinate
Bacteria	Bacteroidetes	Bacteroidia	Bacteroidales	Bacteroidaceae	g.Bacteroides	0.195729	0.0763432	0.0103533	0.502135	quinolinate
Bacteria	Verrucomicrobia	Opitutae	[Cerasicoccales]	[Cerasicoccaceae]	f.[Cerasicoccaceae]_g.unclassified	0.10186	0.0516014	0.0483842	0.670467	quinolinate
Bacteria	Proteobacteria	Gammaproteobacteria	Enterobacteriales	Enterobacteriaceae	f.Enterobacteriaceae_g.unclassified	0.307337	0.154315	0.0464126	0.670467	quinolinate
Bacteria	Firmicutes	Clostridia	Clostridiales	Veillonellaceae	g.Megasphaera	-0.234794	0.106084	0.0268774	0.670467	quinolinate
Bacteria	Bacteroidetes	Bacteroidia	Bacteroidales	[Odoribacteraceae]	g.Odoribacter	0.147436	0.0733304	0.0443706	0.670467	quinolinate
Bacteria	Bacteroidetes	Bacteroidia	Bacteroidales	Prevotellaceae	g.Prevotella	-0.275504	0.130842	0.0352377	0.670467	quinolinate
Bacteria	Firmicutes	Clostridia	Clostridiales	Veillonellaceae	g.Mitsuokella	-0.19293	0.101171	0.056526	0.685378	quinolinate
Bacteria	Bacteroidetes	Bacteroidia	Bacteroidales	[Paraprevotellaceae]	g.[Prevotella]	-0.222165	0.122831	0.070498	0.69771	quinolinate
Bacteria	Firmicutes	Erysipelotrichi	Erysipelotrichales	Erysipelotrichaceae	g.Catenibacterium	-0.220939	0.129152	0.0871397	0.69771	quinolinate
Bacteria	Firmicutes	Clostridia	Clostridiales	unclassified	o.Clostridiales_g.unclassified	-0.130736	0.0785323	0.0959634	0.69771	quinolinate
Bacteria	Actinobacteria	Coriobacteriia	Coriobacteriales	Coriobacteriaceae	g.Collinsella	-0.188126	0.10474	0.0724737	0.69771	quinolinate
Archaea	Euryarchaeota	Methanobacteria	Methanobacteriales	Methanobacteriaceae	g.Methanobrevibacter	0.114746	0.0699045	0.1007	0.69771	quinolinate
Bacteria	Proteobacteria	Gammaproteobacteria	Aeromonadales	Succinivibrionaceae	g.Succinivibrio	-0.172026	0.0982786	0.0800507	0.69771	quinolinate
Bacteria	Proteobacteria	Deltaproteobacteria	Desulfovibrionales	Desulfovibrionaceae	g.Bilophila	0.122654	0.0767707	0.110118	0.703831	quinolinate
Bacteria	Firmicutes	Clostridia	Clostridiales	Lachnospiraceae	g.Dorea	-0.116044	0.0753111	0.123352	0.703831	quinolinate
Bacteria	Firmicutes	Clostridia	Clostridiales	Veillonellaceae	g.Megamonas	0.126913	0.0810083	0.117192	0.703831	quinolinate
Bacteria	Bacteroidetes	Bacteroidia	Bacteroidales	Barnesiellaceae	f.Barnesiellaceae_g.unclassified	0.152081	0.1038	0.142883	0.729453	quinolinate
Bacteria	Firmicutes	Clostridia	Clostridiales	Veillonellaceae	g.Dialister	-0.147561	0.0999611	0.139895	0.729453	quinolinate
Bacteria	Proteobacteria	Gammaproteobacteria	Enterobacteriales	Enterobacteriaceae	g.Shigella	0.165681	0.119386	0.165204	0.80124	quinolinate
Bacteria	Proteobacteria	Gammaproteobacteria	Pasteurellales	Pasteurellaceae	g.Haemophilus	0.12024	0.0891644	0.177491	0.819837	quinolinate
Bacteria	Verrucomicrobia	Verrucomicrobiae	Verrucomicrobiales	Verrucomicrobiaceae	g.Akkermansia	-0.124072	0.110974	0.263556	0.861396	quinolinate
Bacteria	Firmicutes	Clostridia	Clostridiales	Lachnospiraceae	g.Anaerostipes	0.102592	0.0844866	0.224633	0.861396	quinolinate
Bacteria	Actinobacteria	Coriobacteriia	Coriobacteriales	Coriobacteriaceae	g.Eggerthella	0.115537	0.104048	0.266821	0.861396	quinolinate
Bacteria	Firmicutes	Clostridia	Clostridiales	Ruminococcaceae	g.Gemmiger	-0.103348	0.0874713	0.237399	0.861396	quinolinate
Bacteria	Firmicutes	Bacilli	Lactobacillales	Lactobacillaceae	g.Pediococcus	0.0513328	0.047053	0.275292	0.861396	quinolinate
Bacteria	Tenericutes	Mollicutes	RF39	unclassified	o.RF39_g.unclassified	0.0951189	0.0866355	0.272239	0.861396	quinolinate
Bacteria	Firmicutes	Clostridia	Clostridiales	Ruminococcaceae	g.Ruminococcus	-0.0898852	0.0794052	0.257643	0.861396	quinolinate
Bacteria	Firmicutes	Clostridia	Clostridiales	Ruminococcaceae	f.Ruminococcaceae_g.unclassified	-0.0927955	0.0782967	0.235947	0.861396	quinolinate
Bacteria	Synergistetes	Synergistia	Synergistales	Synergistaceae	g.Synergistes	0.055744	0.0467257	0.232868	0.861396	quinolinate
Bacteria	Lentisphaerae	[Lentisphaeria]	Victivallales	Victivallaceae	g.Victivallis	-0.0610116	0.0545449	0.263329	0.861396	quinolinate
Bacteria	Firmicutes	Erysipelotrichi	Erysipelotrichales	Erysipelotrichaceae	g.Coprobacillus	-0.0778801	0.075146	0.300023	0.881964	quinolinate
Bacteria	Bacteroidetes	Bacteroidia	Bacteroidales	S24-7	f.S24-7_g.unclassified	-0.112303	0.108367	0.30005	0.881964	quinolinate
Bacteria	Bacteroidetes	Bacteroidia	Bacteroidales	Rikenellaceae	g.Alistipes	0.0884472	0.0886173	0.31824	0.882501	quinolinate
Bacteria	Proteobacteria	Deltaproteobacteria	Desulfovibrionales	Desulfovibrionaceae	g.Desulfovibrio	-0.0934012	0.0936172	0.318428	0.882501	quinolinate
Bacteria	Actinobacteria	Actinobacteria	Actinomycetales	Actinomycetaceae	g.Actinomyces	0.0621102	0.0691644	0.369181	0.895245	quinolinate
Bacteria	Firmicutes	Clostridia	Clostridiales	Ruminococcaceae	g.Anaerotruncus	0.0630819	0.0792445	0.426008	0.895245	quinolinate
Bacteria	Firmicutes	Bacilli	Bacillales	Bacillaceae	g.Bacillus	0.0533522	0.0622614	0.391497	0.895245	quinolinate
Bacteria	Bacteroidetes	Bacteroidia	Bacteroidales	unclassified	o.Bacteroidales_g.unclassified	0.0750312	0.0869865	0.388378	0.895245	quinolinate
Bacteria	Firmicutes	Erysipelotrichi	Erysipelotrichales	Erysipelotrichaceae	g.Bulleidia	-0.0472312	0.0558277	0.397543	0.895245	quinolinate
Bacteria	Firmicutes	Clostridia	Clostridiales	Christensenellaceae	f.Christensenellaceae_g.unclassified	-0.0844819	0.0942281	0.36995	0.895245	quinolinate
Bacteria	Firmicutes	Erysipelotrichi	Erysipelotrichales	Erysipelotrichaceae	g.Holdemania	0.0416996	0.0543982	0.443342	0.895245	quinolinate
Bacteria	Firmicutes	Clostridia	Clostridiales	Lachnospiraceae	g.Lachnobacterium	-0.10353	0.127605	0.417177	0.895245	quinolinate
Bacteria	Firmicutes	Clostridia	Clostridiales	Lachnospiraceae	f.Lachnospiraceae_g.unclassified	-0.0523467	0.0663622	0.430227	0.895245	quinolinate
Bacteria	Firmicutes	Clostridia	Clostridiales	Peptococcaceae	g.Peptococcus	-0.0433872	0.0503336	0.388691	0.895245	quinolinate
Bacteria	Firmicutes	Clostridia	Clostridiales	Ruminococcaceae	g.Clostridium	-0.0373736	0.0490993	0.446547	0.895245	quinolinate
Bacteria	Firmicutes	Clostridia	Clostridiales	Lachnospiraceae	g.Shuttleworthia	0.0384595	0.0515563	0.455685	0.895245	quinolinate
Bacteria	Proteobacteria	Betaproteobacteria	Burkholderiales	Alcaligenaceae	g.Sutterella	0.0621187	0.0843507	0.461467	0.895245	quinolinate
Bacteria	Firmicutes	Bacilli	Turicibacterales	Turicibacteraceae	g.Turicibacter	-0.0526159	0.0649386	0.417802	0.895245	quinolinate
Bacteria	Cyanobacteria	4C0d-2	YS2	unclassified	o.YS2_g.unclassified	-0.0484051	0.0618403	0.433778	0.895245	quinolinate
Bacteria	Bacteroidetes	Bacteroidia	Bacteroidales	[Paraprevotellaceae]	f.[Paraprevotellaceae]_g.unclassified	-0.0459401	0.0671324	0.493772	0.939135	quinolinate
Bacteria	Firmicutes	Erysipelotrichi	Erysipelotrichales	Erysipelotrichaceae	g.[Eubacterium]	-0.0457643	0.102208	0.65433	0.972549	quinolinate
Bacteria	Firmicutes	Clostridia	Clostridiales	[Mogibacteriaceae]	f.[Mogibacteriaceae]_g.unclassified	-0.0285999	0.0814234	0.725401	0.972549	quinolinate
Bacteria	Firmicutes	Clostridia	Clostridiales	Lachnospiraceae	g.[Ruminococcus]	0.0142022	0.0779509	0.85543	0.972549	quinolinate
Bacteria	Firmicutes	Clostridia	Clostridiales	Veillonellaceae	g.Acidaminococcus	0.0370199	0.117446	0.752604	0.972549	quinolinate
Bacteria	Actinobacteria	Coriobacteriia	Coriobacteriales	Coriobacteriaceae	g.Adlercreutzia	0.0315417	0.0696622	0.650706	0.972549	quinolinate
Bacteria	Bacteroidetes	Bacteroidia	Bacteroidales	Barnesiellaceae	g.Barnesiella	-0.0343609	0.0848093	0.685363	0.972549	quinolinate
Bacteria	Actinobacteria	Actinobacteria	Bifidobacteriales	Bifidobacteriaceae	g.Bifidobacterium	0.0200644	0.136318	0.882983	0.972549	quinolinate
Bacteria	Firmicutes	Clostridia	Clostridiales	Lachnospiraceae	g.Blautia	-0.01824	0.0649382	0.778801	0.972549	quinolinate
Bacteria	Firmicutes	Clostridia	Clostridiales	Ruminococcaceae	g.Butyricicoccus	0.0136463	0.0696695	0.84471	0.972549	quinolinate
Bacteria	Bacteroidetes	Bacteroidia	Bacteroidales	[Odoribacteraceae]	g.Butyricimonas	0.0204382	0.0970028	0.833124	0.972549	quinolinate
Bacteria	Firmicutes	Erysipelotrichi	Erysipelotrichales	Erysipelotrichaceae	g.cc_115	0.0276851	0.0636737	0.663711	0.972549	quinolinate
Bacteria	Firmicutes	Clostridia	Clostridiales	Clostridiaceae	g.Clostridium	0.00740958	0.0802091	0.926397	0.972549	quinolinate
Bacteria	Firmicutes	Clostridia	Clostridiales	Lachnospiraceae	g.Coprococcus	0.0358969	0.0637108	0.573139	0.972549	quinolinate
Bacteria	Proteobacteria	Deltaproteobacteria	Desulfovibrionales	Desulfovibrionaceae	f.Desulfovibrionaceae_g.unclassified	0.026915	0.063908	0.673644	0.972549	quinolinate
Bacteria	Bacteroidetes	Bacteroidia	Bacteroidales	Porphyromonadaceae	g.Dysgonomonas	0.00671795	0.0570423	0.906249	0.972549	quinolinate
Bacteria	Firmicutes	Bacilli	Lactobacillales	Enterococcaceae	g.Enterococcus	-0.00925097	0.0822053	0.910399	0.972549	quinolinate
Bacteria	Firmicutes	Erysipelotrichi	Erysipelotrichales	Erysipelotrichaceae	g.Clostridium	-0.025092	0.0981442	0.79821	0.972549	quinolinate
Bacteria	Firmicutes	Erysipelotrichi	Erysipelotrichales	Erysipelotrichaceae	f.Erysipelotrichaceae_g.unclassified	0.0163166	0.122041	0.893642	0.972549	quinolinate
Bacteria	Firmicutes	Clostridia	Clostridiales	Ruminococcaceae	g.Faecalibacterium	-0.00658219	0.0912097	0.94247	0.972549	quinolinate
Bacteria	Fusobacteria	Fusobacteriia	Fusobacteriales	Fusobacteriaceae	f.Fusobacteriaceae_g.unclassified	0.0298363	0.122678	0.807844	0.972549	quinolinate
Bacteria	Actinobacteria	Actinobacteria	Bifidobacteriales	Bifidobacteriaceae	g.Gardnerella	-0.0269921	0.0719462	0.707534	0.972549	quinolinate
Bacteria	Firmicutes	Clostridia	Clostridiales	Lachnospiraceae	g.Lachnospira	0.0358856	0.0924999	0.698051	0.972549	quinolinate
Bacteria	Firmicutes	Clostridia	Clostridiales	Lachnospiraceae	g.Clostridium	0.0352186	0.0687756	0.608595	0.972549	quinolinate
Bacteria	Firmicutes	Clostridia	Clostridiales	Lachnospiraceae	g.Ruminococcus	-0.0583728	0.0942389	0.535645	0.972549	quinolinate
Bacteria	Firmicutes	Bacilli	Lactobacillales	unclassified	o.Lactobacillales_g.unclassified	-0.00564003	0.0453446	0.901013	0.972549	quinolinate
Bacteria	Firmicutes	Bacilli	Lactobacillales	Lactobacillaceae	g.Lactobacillus	0.00680053	0.087324	0.937926	0.972549	quinolinate
Bacteria	Firmicutes	Bacilli	Lactobacillales	Streptococcaceae	g.Lactococcus	0.00451267	0.0521192	0.931002	0.972549	quinolinate
Bacteria	Firmicutes	Bacilli	Bacillales	Listeriaceae	g.Listeria	0.0193989	0.0644517	0.763428	0.972549	quinolinate
Bacteria	Tenericutes	RF3	ML615J-28	unclassified	o.ML615J-28_g.unclassified	0.0149925	0.054488	0.7832	0.972549	quinolinate
Bacteria	Firmicutes	Clostridia	Clostridiales	[Mogibacteriaceae]	g.Mogibacterium	0.00590487	0.0597469	0.921272	0.972549	quinolinate
Bacteria	Firmicutes	Clostridia	Clostridiales	Ruminococcaceae	g.Oscillospira	0.0342584	0.0700152	0.624629	0.972549	quinolinate
Bacteria	Bacteroidetes	Bacteroidia	Bacteroidales	Porphyromonadaceae	g.Parabacteroides	0.0387491	0.0789863	0.623723	0.972549	quinolinate
Bacteria	Bacteroidetes	Bacteroidia	Bacteroidales	[Paraprevotellaceae]	g.Paraprevotella	-0.0437478	0.114524	0.702463	0.972549	quinolinate
Bacteria	Firmicutes	Clostridia	Clostridiales	Peptostreptococcaceae	g.Clostridium	0.0160221	0.0785963	0.838468	0.972549	quinolinate
Bacteria	Firmicutes	Clostridia	Clostridiales	Peptostreptococcaceae	f.Peptostreptococcaceae_g.unclassified	-0.0251332	0.0595176	0.672819	0.972549	quinolinate
Bacteria	Proteobacteria	Gammaproteobacteria	Pseudomonadales	Pseudomonadaceae	g.Pseudomonas	0.00492738	0.0588881	0.933316	0.972549	quinolinate
Bacteria	Synergistetes	Synergistia	Synergistales	Dethiosulfovibrionaceae	g.Pyramidobacter	-0.00894384	0.0703205	0.898792	0.972549	quinolinate
Bacteria	Proteobacteria	Alphaproteobacteria	RF32	unclassified	o.RF32_g.unclassified	0.063026	0.117618	0.592059	0.972549	quinolinate
Bacteria	Bacteroidetes	Bacteroidia	Bacteroidales	Rikenellaceae	f.Rikenellaceae_g.unclassified	-0.0188909	0.0744178	0.799612	0.972549	quinolinate
Bacteria	Firmicutes	Clostridia	Clostridiales	Lachnospiraceae	g.Roseburia	-0.047351	0.0872795	0.587459	0.972549	quinolinate
Bacteria	Actinobacteria	Coriobacteriia	Coriobacteriales	Coriobacteriaceae	g.Slackia	0.00681657	0.0725603	0.925154	0.972549	quinolinate
Bacteria	Firmicutes	Bacilli	Lactobacillales	Streptococcaceae	g.Streptococcus	-0.0299522	0.0695746	0.666829	0.972549	quinolinate
Bacteria	Firmicutes	Clostridia	Clostridiales	Veillonellaceae	g.Veillonella	0.0250197	0.0895259	0.779885	0.972549	quinolinate
Bacteria	Proteobacteria	Epsilonproteobacteria	Campylobacterales	Campylobacteraceae	g.Campylobacter	0.00323785	0.0585294	0.955883	0.976007	quinolinate
Bacteria	Firmicutes	Clostridia	Clostridiales	Veillonellaceae	g.Phascolarctobacterium	0.00414009	0.104627	0.968436	0.977343	quinolinate
Bacteria	Firmicutes	Bacilli	Bacillales	Staphylococcaceae	g.Staphylococcus	0.001921	0.067639	0.977343	0.977343	quinolinate
Bacteria	Proteobacteria	Deltaproteobacteria	Desulfovibrionales	Desulfovibrionaceae	g.Bilophila	-0.301348	0.106334	0.00459732	0.44594	serotonin
Bacteria	Firmicutes	Erysipelotrichi	Erysipelotrichales	Erysipelotrichaceae	g.Holdemania	-0.185256	0.0718943	0.00997248	0.483665	serotonin
Bacteria	Proteobacteria	Gammaproteobacteria	Enterobacteriales	Enterobacteriaceae	g.Shigella	-0.328379	0.149907	0.0284839	0.920979	serotonin
Bacteria	Firmicutes	Erysipelotrichi	Erysipelotrichales	Erysipelotrichaceae	g.[Eubacterium]	-0.13701	0.111142	0.217669	0.955295	serotonin
Bacteria	Bacteroidetes	Bacteroidia	Bacteroidales	[Paraprevotellaceae]	g.[Prevotella]	0.0997166	0.129351	0.440766	0.955295	serotonin
Bacteria	Actinobacteria	Actinobacteria	Actinomycetales	Actinomycetaceae	g.Actinomyces	-0.0761492	0.0978651	0.436508	0.955295	serotonin
Bacteria	Verrucomicrobia	Verrucomicrobiae	Verrucomicrobiales	Verrucomicrobiaceae	g.Akkermansia	-0.0939384	0.139442	0.500519	0.955295	serotonin
Bacteria	Firmicutes	Clostridia	Clostridiales	Lachnospiraceae	g.Anaerostipes	-0.227574	0.11491	0.0476531	0.955295	serotonin
Bacteria	Firmicutes	Clostridia	Clostridiales	Ruminococcaceae	g.Anaerotruncus	-0.148126	0.0964268	0.124501	0.955295	serotonin
Bacteria	Firmicutes	Bacilli	Bacillales	Bacillaceae	g.Bacillus	-0.0516184	0.0667152	0.439101	0.955295	serotonin
Bacteria	Bacteroidetes	Bacteroidia	Bacteroidales	unclassified	o.Bacteroidales_g.unclassified	-0.100864	0.105903	0.340886	0.955295	serotonin
Bacteria	Bacteroidetes	Bacteroidia	Bacteroidales	Bacteroidaceae	g.Bacteroides	-0.102473	0.103677	0.322959	0.955295	serotonin
Bacteria	Bacteroidetes	Bacteroidia	Bacteroidales	Barnesiellaceae	g.Barnesiella	-0.171669	0.126143	0.173543	0.955295	serotonin
Bacteria	Actinobacteria	Actinobacteria	Bifidobacteriales	Bifidobacteriaceae	g.Bifidobacterium	0.2194	0.13779	0.111322	0.955295	serotonin
Bacteria	Firmicutes	Clostridia	Clostridiales	Lachnospiraceae	g.Blautia	-0.0829631	0.0766536	0.279114	0.955295	serotonin
Bacteria	Firmicutes	Erysipelotrichi	Erysipelotrichales	Erysipelotrichaceae	g.Bulleidia	-0.0835162	0.0778615	0.283439	0.955295	serotonin
Bacteria	Firmicutes	Clostridia	Clostridiales	Ruminococcaceae	g.Butyricicoccus	-0.0748261	0.0845914	0.376394	0.955295	serotonin
Bacteria	Proteobacteria	Epsilonproteobacteria	Campylobacterales	Campylobacteraceae	g.Campylobacter	-0.106393	0.105278	0.312213	0.955295	serotonin
Bacteria	Firmicutes	Erysipelotrichi	Erysipelotrichales	Erysipelotrichaceae	g.Catenibacterium	0.11815	0.137005	0.388479	0.955295	serotonin
Bacteria	Firmicutes	Clostridia	Clostridiales	Christensenellaceae	f.Christensenellaceae_g.unclassified	0.114629	0.137388	0.404085	0.955295	serotonin
Bacteria	Firmicutes	Clostridia	Clostridiales	Clostridiaceae	g.Clostridium	-0.128116	0.110235	0.245152	0.955295	serotonin
Bacteria	Actinobacteria	Coriobacteriia	Coriobacteriales	Coriobacteriaceae	g.Collinsella	0.159028	0.12816	0.214659	0.955295	serotonin
Bacteria	Actinobacteria	Coriobacteriia	Coriobacteriales	Coriobacteriaceae	f.Coriobacteriaceae_g.unclassified	0.215257	0.114494	0.0600989	0.955295	serotonin
Bacteria	Proteobacteria	Deltaproteobacteria	Desulfovibrionales	Desulfovibrionaceae	g.Desulfovibrio	0.13975	0.114234	0.221194	0.955295	serotonin
Bacteria	Proteobacteria	Deltaproteobacteria	Desulfovibrionales	Desulfovibrionaceae	f.Desulfovibrionaceae_g.unclassified	0.094941	0.0723473	0.189421	0.955295	serotonin
Bacteria	Firmicutes	Clostridia	Clostridiales	Lachnospiraceae	g.Dorea	-0.0970742	0.0887483	0.274036	0.955295	serotonin
Bacteria	Bacteroidetes	Bacteroidia	Bacteroidales	Porphyromonadaceae	g.Dysgonomonas	-0.0701234	0.081333	0.38859	0.955295	serotonin
Bacteria	Proteobacteria	Gammaproteobacteria	Enterobacteriales	Enterobacteriaceae	f.Enterobacteriaceae_g.unclassified	-0.20517	0.144029	0.154302	0.955295	serotonin
Bacteria	Firmicutes	Erysipelotrichi	Erysipelotrichales	Erysipelotrichaceae	f.Erysipelotrichaceae_g.unclassified	0.0796612	0.118733	0.502268	0.955295	serotonin
Bacteria	Actinobacteria	Actinobacteria	Bifidobacteriales	Bifidobacteriaceae	g.Gardnerella	0.0776509	0.071414	0.276889	0.955295	serotonin
Bacteria	Firmicutes	Clostridia	Clostridiales	Lachnospiraceae	g.Lachnospira	-0.122466	0.115944	0.290856	0.955295	serotonin
Bacteria	Firmicutes	Clostridia	Clostridiales	Lachnospiraceae	g.Clostridium	-0.100173	0.0906127	0.268942	0.955295	serotonin
Bacteria	Firmicutes	Bacilli	Lactobacillales	unclassified	o.Lactobacillales_g.unclassified	-0.118441	0.0658596	0.0721162	0.955295	serotonin
Bacteria	Firmicutes	Clostridia	Clostridiales	Veillonellaceae	g.Megamonas	-0.0629933	0.0864792	0.466356	0.955295	serotonin
Archaea	Euryarchaeota	Methanobacteria	Methanobacteriales	Methanobacteriaceae	g.Methanobrevibacter	-0.078194	0.0963192	0.416894	0.955295	serotonin
Bacteria	Tenericutes	RF3	ML615J-28	unclassified	o.ML615J-28_g.unclassified	0.0871737	0.0709135	0.218961	0.955295	serotonin
Bacteria	Firmicutes	Clostridia	Clostridiales	[Mogibacteriaceae]	g.Mogibacterium	0.0667377	0.0723611	0.356379	0.955295	serotonin
Bacteria	Firmicutes	Bacilli	Lactobacillales	Lactobacillaceae	g.Pediococcus	-0.110727	0.0582764	0.0574299	0.955295	serotonin
Bacteria	Firmicutes	Clostridia	Clostridiales	Peptococcaceae	g.Peptococcus	0.0890083	0.0714772	0.213033	0.955295	serotonin
Bacteria	Firmicutes	Clostridia	Clostridiales	Peptostreptococcaceae	g.Clostridium	-0.176035	0.109326	0.107358	0.955295	serotonin
Bacteria	Firmicutes	Clostridia	Clostridiales	Veillonellaceae	g.Phascolarctobacterium	0.145566	0.11432	0.202904	0.955295	serotonin
Bacteria	Bacteroidetes	Bacteroidia	Bacteroidales	Prevotellaceae	g.Prevotella	0.168565	0.146601	0.250217	0.955295	serotonin
Bacteria	Proteobacteria	Alphaproteobacteria	RF32	unclassified	o.RF32_g.unclassified	0.0836474	0.119234	0.482965	0.955295	serotonin
Bacteria	Bacteroidetes	Bacteroidia	Bacteroidales	Rikenellaceae	f.Rikenellaceae_g.unclassified	0.134471	0.107056	0.209086	0.955295	serotonin
Bacteria	Firmicutes	Clostridia	Clostridiales	Ruminococcaceae	f.Ruminococcaceae_g.unclassified	0.0795276	0.0934843	0.394933	0.955295	serotonin
Bacteria	Bacteroidetes	Bacteroidia	Bacteroidales	S24-7	f.S24-7_g.unclassified	0.0968408	0.116062	0.404062	0.955295	serotonin
Bacteria	Firmicutes	Clostridia	Clostridiales	Lachnospiraceae	g.Shuttleworthia	0.0498213	0.0717843	0.487656	0.955295	serotonin
Bacteria	Proteobacteria	Gammaproteobacteria	Aeromonadales	Succinivibrionaceae	g.Succinivibrio	0.0872372	0.106497	0.412699	0.955295	serotonin
Bacteria	Proteobacteria	Betaproteobacteria	Burkholderiales	Alcaligenaceae	g.Sutterella	0.0763691	0.107938	0.47924	0.955295	serotonin
Bacteria	Firmicutes	Clostridia	Clostridiales	Veillonellaceae	g.Veillonella	-0.10299	0.139668	0.460887	0.955295	serotonin
Bacteria	Lentisphaerae	[Lentisphaeria]	Victivallales	Victivallaceae	g.Victivallis	0.0946235	0.0744745	0.203889	0.955295	serotonin
Bacteria	Firmicutes	Erysipelotrichi	Erysipelotrichales	Erysipelotrichaceae	g.cc_115	0.0478318	0.0831013	0.564896	0.978238	serotonin
Bacteria	Firmicutes	Bacilli	Lactobacillales	Enterococcaceae	g.Enterococcus	-0.0640333	0.104251	0.539069	0.978238	serotonin
Bacteria	Firmicutes	Erysipelotrichi	Erysipelotrichales	Erysipelotrichaceae	g.Clostridium	-0.0678798	0.121012	0.574841	0.978238	serotonin
Bacteria	Firmicutes	Clostridia	Clostridiales	Lachnospiraceae	f.Lachnospiraceae_g.unclassified	0.0445641	0.0785616	0.570544	0.978238	serotonin
Bacteria	Firmicutes	Clostridia	Clostridiales	Lachnospiraceae	g.Roseburia	-0.0697377	0.110545	0.528137	0.978238	serotonin
Bacteria	Firmicutes	Bacilli	Lactobacillales	Streptococcaceae	g.Streptococcus	-0.0708386	0.12541	0.572172	0.978238	serotonin
Bacteria	Proteobacteria	Gammaproteobacteria	Pasteurellales	Pasteurellaceae	g.Haemophilus	-0.0759033	0.140689	0.589535	0.985946	serotonin
Bacteria	Bacteroidetes	Bacteroidia	Bacteroidales	Barnesiellaceae	f.Barnesiellaceae_g.unclassified	0.0269711	0.142308	0.84968	0.992041	serotonin
Bacteria	Verrucomicrobia	Opitutae	[Cerasicoccales]	[Cerasicoccaceae]	f.[Cerasicoccaceae]_g.unclassified	-0.00539896	0.0586837	0.926697	0.992041	serotonin
Bacteria	Firmicutes	Clostridia	Clostridiales	[Mogibacteriaceae]	f.[Mogibacteriaceae]_g.unclassified	-0.0188359	0.114053	0.868826	0.992041	serotonin
Bacteria	Bacteroidetes	Bacteroidia	Bacteroidales	[Paraprevotellaceae]	f.[Paraprevotellaceae]_g.unclassified	0.00164294	0.070909	0.981515	0.992041	serotonin
Bacteria	Firmicutes	Clostridia	Clostridiales	Lachnospiraceae	g.[Ruminococcus]	-0.00387907	0.0937305	0.966989	0.992041	serotonin
Bacteria	Firmicutes	Clostridia	Clostridiales	Veillonellaceae	g.Acidaminococcus	0.0116533	0.146244	0.936488	0.992041	serotonin
Bacteria	Actinobacteria	Coriobacteriia	Coriobacteriales	Coriobacteriaceae	g.Adlercreutzia	0.0380123	0.0775241	0.623901	0.992041	serotonin
Bacteria	Bacteroidetes	Bacteroidia	Bacteroidales	Rikenellaceae	g.Alistipes	-0.0215272	0.109046	0.843504	0.992041	serotonin
Bacteria	Bacteroidetes	Bacteroidia	Bacteroidales	[Odoribacteraceae]	g.Butyricimonas	0.0164936	0.136062	0.903516	0.992041	serotonin
Bacteria	Firmicutes	Clostridia	Clostridiales	unclassified	o.Clostridiales_g.unclassified	0.0215666	0.110739	0.845588	0.992041	serotonin
Bacteria	Firmicutes	Erysipelotrichi	Erysipelotrichales	Erysipelotrichaceae	g.Coprobacillus	0.0069637	0.114995	0.951713	0.992041	serotonin
Bacteria	Firmicutes	Clostridia	Clostridiales	Lachnospiraceae	g.Coprococcus	0.0238972	0.0766347	0.755168	0.992041	serotonin
Bacteria	Firmicutes	Clostridia	Clostridiales	Veillonellaceae	g.Dialister	0.017595	0.131312	0.893408	0.992041	serotonin
Bacteria	Actinobacteria	Coriobacteriia	Coriobacteriales	Coriobacteriaceae	g.Eggerthella	0.0339079	0.0984182	0.730449	0.992041	serotonin
Bacteria	Firmicutes	Clostridia	Clostridiales	Ruminococcaceae	g.Faecalibacterium	0.0218851	0.113485	0.847079	0.992041	serotonin
Bacteria	Fusobacteria	Fusobacteriia	Fusobacteriales	Fusobacteriaceae	f.Fusobacteriaceae_g.unclassified	-0.0214859	0.162082	0.89454	0.992041	serotonin
Bacteria	Firmicutes	Clostridia	Clostridiales	Ruminococcaceae	g.Gemmiger	0.0107338	0.110885	0.922885	0.992041	serotonin
Bacteria	Firmicutes	Clostridia	Clostridiales	Lachnospiraceae	g.Lachnobacterium	0.00465046	0.121016	0.969346	0.992041	serotonin
Bacteria	Firmicutes	Clostridia	Clostridiales	Lachnospiraceae	g.Ruminococcus	0.0123245	0.103425	0.905145	0.992041	serotonin
Bacteria	Firmicutes	Bacilli	Lactobacillales	Lactobacillaceae	g.Lactobacillus	-0.0480378	0.108856	0.658999	0.992041	serotonin
Bacteria	Firmicutes	Bacilli	Lactobacillales	Streptococcaceae	g.Lactococcus	-0.00324282	0.0776412	0.966685	0.992041	serotonin
Bacteria	Firmicutes	Bacilli	Bacillales	Listeriaceae	g.Listeria	-0.00482081	0.0764788	0.949739	0.992041	serotonin
Bacteria	Firmicutes	Clostridia	Clostridiales	Veillonellaceae	g.Megasphaera	-0.00334481	0.146733	0.981814	0.992041	serotonin
Bacteria	Firmicutes	Clostridia	Clostridiales	Veillonellaceae	g.Mitsuokella	0.00777928	0.113268	0.945244	0.992041	serotonin
Bacteria	Bacteroidetes	Bacteroidia	Bacteroidales	[Odoribacteraceae]	g.Odoribacter	-0.0338229	0.0990675	0.732793	0.992041	serotonin
Bacteria	Firmicutes	Clostridia	Clostridiales	Ruminococcaceae	g.Oscillospira	0.01302	0.0727426	0.857947	0.992041	serotonin
Bacteria	Bacteroidetes	Bacteroidia	Bacteroidales	Porphyromonadaceae	g.Parabacteroides	0.0250265	0.103953	0.809751	0.992041	serotonin
Bacteria	Bacteroidetes	Bacteroidia	Bacteroidales	[Paraprevotellaceae]	g.Paraprevotella	0.0482288	0.125004	0.699632	0.992041	serotonin
Bacteria	Firmicutes	Clostridia	Clostridiales	Peptostreptococcaceae	f.Peptostreptococcaceae_g.unclassified	0.00976551	0.0832064	0.906571	0.992041	serotonin
Bacteria	Proteobacteria	Gammaproteobacteria	Pseudomonadales	Pseudomonadaceae	g.Pseudomonas	0.00515431	0.0723409	0.943199	0.992041	serotonin
Bacteria	Synergistetes	Synergistia	Synergistales	Dethiosulfovibrionaceae	g.Pyramidobacter	-0.0344507	0.0845852	0.683796	0.992041	serotonin
Bacteria	Tenericutes	Mollicutes	RF39	unclassified	o.RF39_g.unclassified	0.0032493	0.0955533	0.972873	0.992041	serotonin
Bacteria	Firmicutes	Clostridia	Clostridiales	Ruminococcaceae	g.Ruminococcus	0.0164077	0.100218	0.869951	0.992041	serotonin
Bacteria	Actinobacteria	Coriobacteriia	Coriobacteriales	Coriobacteriaceae	g.Slackia	-0.00484834	0.0792151	0.951196	0.992041	serotonin
Bacteria	Firmicutes	Bacilli	Bacillales	Staphylococcaceae	g.Staphylococcus	0.0173326	0.0787102	0.82571	0.992041	serotonin
Bacteria	Synergistetes	Synergistia	Synergistales	Synergistaceae	g.Synergistes	0.00149579	0.0574302	0.979221	0.992041	serotonin
Bacteria	Firmicutes	Bacilli	Turicibacterales	Turicibacteraceae	g.Turicibacter	0.00192756	0.0691986	0.977777	0.992041	serotonin
Bacteria	Cyanobacteria	4C0d-2	YS2	unclassified	o.YS2_g.unclassified	-0.0341845	0.0718306	0.634143	0.992041	serotonin
Bacteria	Firmicutes	Clostridia	Clostridiales	Ruminococcaceae	g.Clostridium	0.000452196	0.0659754	0.994531	0.994531	serotonin
Bacteria	Firmicutes	Clostridia	Clostridiales	Veillonellaceae	g.Acidaminococcus	-0.35242	0.11075	0.001462	0.070907	tryptophan
Bacteria	Bacteroidetes	Bacteroidia	Bacteroidales	unclassified	o.Bacteroidales_g.unclassified	-0.250964	0.0785573	0.00139991	0.070907	tryptophan
Bacteria	Proteobacteria	Epsilonproteobacteria	Campylobacterales	Campylobacteraceae	g.Campylobacter	-0.142056	0.0552826	0.0101805	0.235724	tryptophan
Bacteria	Firmicutes	Clostridia	Clostridiales	Veillonellaceae	g.Phascolarctobacterium	-0.229548	0.0889705	0.00987876	0.235724	tryptophan
Bacteria	Synergistetes	Synergistia	Synergistales	Dethiosulfovibrionaceae	g.Pyramidobacter	-0.140285	0.0559407	0.0121507	0.235724	tryptophan
Bacteria	Firmicutes	Clostridia	Clostridiales	Ruminococcaceae	g.Butyricicoccus	0.139495	0.0650689	0.0320484	0.388587	tryptophan
Bacteria	Firmicutes	Clostridia	Clostridiales	Lachnospiraceae	f.Lachnospiraceae_g.unclassified	0.123552	0.0575007	0.0316583	0.388587	tryptophan
Bacteria	Actinobacteria	Coriobacteriia	Coriobacteriales	Coriobacteriaceae	g.Slackia	-0.129651	0.0601005	0.0309874	0.388587	tryptophan
Bacteria	Proteobacteria	Deltaproteobacteria	Desulfovibrionales	Desulfovibrionaceae	f.Desulfovibrionaceae_g.unclassified	-0.127016	0.0610924	0.0376095	0.401202	tryptophan
Archaea	Euryarchaeota	Methanobacteria	Methanobacteriales	Methanobacteriaceae	g.Methanobrevibacter	-0.163256	0.0800318	0.041361	0.401202	tryptophan
Bacteria	Verrucomicrobia	Verrucomicrobiae	Verrucomicrobiales	Verrucomicrobiaceae	g.Akkermansia	-0.211315	0.122402	0.0842763	0.452832	tryptophan
Bacteria	Proteobacteria	Deltaproteobacteria	Desulfovibrionales	Desulfovibrionaceae	g.Bilophila	-0.15224	0.0839989	0.0699236	0.452832	tryptophan
Bacteria	Firmicutes	Clostridia	Clostridiales	Ruminococcaceae	g.Faecalibacterium	0.136513	0.0787065	0.0828378	0.452832	tryptophan
Bacteria	Firmicutes	Clostridia	Clostridiales	Lachnospiraceae	g.Lachnospira	0.150681	0.088516	0.0886991	0.452832	tryptophan
Bacteria	Firmicutes	Bacilli	Lactobacillales	unclassified	o.Lactobacillales_g.unclassified	-0.0827221	0.0456687	0.0700865	0.452832	tryptophan
Bacteria	Firmicutes	Bacilli	Bacillales	Listeriaceae	g.Listeria	0.0964659	0.0534992	0.0713683	0.452832	tryptophan
Bacteria	Bacteroidetes	Bacteroidia	Bacteroidales	Rikenellaceae	f.Rikenellaceae_g.unclassified	-0.145131	0.0749425	0.0527982	0.452832	tryptophan
Bacteria	Firmicutes	Clostridia	Clostridiales	Ruminococcaceae	g.Clostridium	-0.0809136	0.0441986	0.0671482	0.452832	tryptophan
Bacteria	Firmicutes	Bacilli	Turicibacterales	Turicibacteraceae	g.Turicibacter	-0.101743	0.0586553	0.0828131	0.452832	tryptophan
Bacteria	Actinobacteria	Coriobacteriia	Coriobacteriales	Coriobacteriaceae	g.Collinsella	-0.146169	0.0960392	0.128017	0.5174	tryptophan
Bacteria	Actinobacteria	Coriobacteriia	Coriobacteriales	Coriobacteriaceae	f.Coriobacteriaceae_g.unclassified	-0.130616	0.0828992	0.115117	0.5174	tryptophan
Bacteria	Proteobacteria	Deltaproteobacteria	Desulfovibrionales	Desulfovibrionaceae	g.Desulfovibrio	-0.145612	0.0930673	0.117679	0.5174	tryptophan
Bacteria	Firmicutes	Clostridia	Clostridiales	Veillonellaceae	g.Megasphaera	-0.174056	0.11198	0.120099	0.5174	tryptophan
Bacteria	Firmicutes	Bacilli	Lactobacillales	Lactobacillaceae	g.Pediococcus	-0.0771489	0.0500332	0.123085	0.5174	tryptophan
Bacteria	Tenericutes	Mollicutes	RF39	unclassified	o.RF39_g.unclassified	0.0956047	0.0652563	0.142903	0.554465	tryptophan
Bacteria	Firmicutes	Clostridia	Clostridiales	Ruminococcaceae	g.Oscillospira	-0.0806729	0.0575094	0.160684	0.599474	tryptophan
Bacteria	Bacteroidetes	Bacteroidia	Bacteroidales	S24-7	f.S24-7_g.unclassified	0.115961	0.0854739	0.17488	0.628274	tryptophan
Bacteria	Firmicutes	Clostridia	Clostridiales	Lachnospiraceae	g.Dorea	0.0877332	0.0670579	0.190765	0.660865	tryptophan
Bacteria	Bacteroidetes	Bacteroidia	Bacteroidales	Bacteroidaceae	g.Bacteroides	-0.090507	0.0733258	0.217086	0.700758	tryptophan
Bacteria	Firmicutes	Erysipelotrichi	Erysipelotrichales	Erysipelotrichaceae	g.Bulleidia	0.0595762	0.0489902	0.223953	0.700758	tryptophan
Bacteria	Bacteroidetes	Bacteroidia	Bacteroidales	Prevotellaceae	g.Prevotella	0.149091	0.121352	0.219229	0.700758	tryptophan
Bacteria	Firmicutes	Erysipelotrichi	Erysipelotrichales	Erysipelotrichaceae	g.Holdemania	-0.0632438	0.0537521	0.239363	0.725568	tryptophan
Bacteria	Actinobacteria	Actinobacteria	Actinomycetales	Actinomycetaceae	g.Actinomyces	-0.0683594	0.0600226	0.254747	0.748802	tryptophan
Bacteria	Firmicutes	Erysipelotrichi	Erysipelotrichales	Erysipelotrichaceae	g.Coprobacillus	-0.0798211	0.0725461	0.27121	0.759512	tryptophan
Bacteria	Actinobacteria	Coriobacteriia	Coriobacteriales	Coriobacteriaceae	g.Eggerthella	0.082689	0.0755992	0.274051	0.759512	tryptophan
Bacteria	Actinobacteria	Coriobacteriia	Coriobacteriales	Coriobacteriaceae	g.Adlercreutzia	0.0593652	0.0588846	0.313377	0.781819	tryptophan
Bacteria	Firmicutes	Clostridia	Clostridiales	Clostridiaceae	g.Clostridium	0.0757219	0.0791165	0.338519	0.781819	tryptophan
Bacteria	Firmicutes	Clostridia	Clostridiales	Lachnospiraceae	g.Coprococcus	0.0597109	0.0617105	0.333246	0.781819	tryptophan
Bacteria	Bacteroidetes	Bacteroidia	Bacteroidales	[Paraprevotellaceae]	g.Paraprevotella	0.110996	0.112033	0.321812	0.781819	tryptophan
Bacteria	Firmicutes	Clostridia	Clostridiales	Peptostreptococcaceae	g.Clostridium	0.0777388	0.0752182	0.301365	0.781819	tryptophan
Bacteria	Proteobacteria	Gammaproteobacteria	Enterobacteriales	Enterobacteriaceae	g.Shigella	-0.12035	0.118428	0.30952	0.781819	tryptophan
Bacteria	Firmicutes	Clostridia	Clostridiales	Veillonellaceae	g.Veillonella	0.0930579	0.0962976	0.333866	0.781819	tryptophan
Bacteria	Proteobacteria	Betaproteobacteria	Burkholderiales	Alcaligenaceae	g.Sutterella	-0.0750443	0.0815921	0.357704	0.806913	tryptophan
Bacteria	Firmicutes	Erysipelotrichi	Erysipelotrichales	Erysipelotrichaceae	g.cc_115	-0.0430726	0.0491222	0.380571	0.838985	tryptophan
Bacteria	Firmicutes	Clostridia	Clostridiales	[Mogibacteriaceae]	f.[Mogibacteriaceae]_g.unclassified	-0.052155	0.0703178	0.458266	0.84868	tryptophan
Bacteria	Bacteroidetes	Bacteroidia	Bacteroidales	[Paraprevotellaceae]	g.[Prevotella]	0.081654	0.102886	0.427409	0.84868	tryptophan
Bacteria	Firmicutes	Clostridia	Clostridiales	Lachnospiraceae	g.[Ruminococcus]	-0.0448423	0.0685446	0.512979	0.84868	tryptophan
Bacteria	Firmicutes	Clostridia	Clostridiales	Lachnospiraceae	g.Anaerostipes	0.0563508	0.0864045	0.514289	0.84868	tryptophan
Bacteria	Firmicutes	Clostridia	Clostridiales	Christensenellaceae	f.Christensenellaceae_g.unclassified	0.0525218	0.0834484	0.529092	0.84868	tryptophan
Bacteria	Firmicutes	Clostridia	Clostridiales	unclassified	o.Clostridiales_g.unclassified	0.0501922	0.0824033	0.542455	0.84868	tryptophan
Bacteria	Firmicutes	Clostridia	Clostridiales	Veillonellaceae	g.Dialister	0.0668589	0.0997838	0.502834	0.84868	tryptophan
Bacteria	Firmicutes	Bacilli	Lactobacillales	Enterococcaceae	g.Enterococcus	0.0591521	0.0863246	0.493199	0.84868	tryptophan
Bacteria	Firmicutes	Erysipelotrichi	Erysipelotrichales	Erysipelotrichaceae	g.Clostridium	-0.0599373	0.0766923	0.434492	0.84868	tryptophan
Bacteria	Firmicutes	Erysipelotrichi	Erysipelotrichales	Erysipelotrichaceae	f.Erysipelotrichaceae_g.unclassified	-0.0621441	0.100637	0.536902	0.84868	tryptophan
Bacteria	Firmicutes	Clostridia	Clostridiales	Lachnospiraceae	g.Ruminococcus	-0.0584705	0.0836503	0.48456	0.84868	tryptophan
Bacteria	Firmicutes	Bacilli	Lactobacillales	Lactobacillaceae	g.Lactobacillus	-0.0794643	0.094545	0.400633	0.84868	tryptophan
Bacteria	Firmicutes	Clostridia	Clostridiales	Veillonellaceae	g.Mitsuokella	-0.0532582	0.0722609	0.461107	0.84868	tryptophan
Bacteria	Tenericutes	RF3	ML615J-28	unclassified	o.ML615J-28_g.unclassified	-0.0460454	0.0589762	0.434952	0.84868	tryptophan
Bacteria	Bacteroidetes	Bacteroidia	Bacteroidales	Porphyromonadaceae	g.Parabacteroides	-0.0550553	0.0728027	0.449514	0.84868	tryptophan
Bacteria	Firmicutes	Clostridia	Clostridiales	Peptococcaceae	g.Peptococcus	0.0347831	0.0520588	0.504038	0.84868	tryptophan
Bacteria	Firmicutes	Clostridia	Clostridiales	Ruminococcaceae	f.Ruminococcaceae_g.unclassified	-0.0474271	0.0754892	0.529832	0.84868	tryptophan
Bacteria	Synergistetes	Synergistia	Synergistales	Synergistaceae	g.Synergistes	-0.0378065	0.0496609	0.446483	0.84868	tryptophan
Bacteria	Fusobacteria	Fusobacteriia	Fusobacteriales	Fusobacteriaceae	f.Fusobacteriaceae_g.unclassified	-0.0601672	0.110405	0.585776	0.890913	tryptophan
Bacteria	Actinobacteria	Actinobacteria	Bifidobacteriales	Bifidobacteriaceae	g.Gardnerella	0.0284123	0.0547937	0.604087	0.890913	tryptophan
Bacteria	Firmicutes	Clostridia	Clostridiales	[Mogibacteriaceae]	g.Mogibacterium	-0.0345813	0.06708	0.606188	0.890913	tryptophan
Bacteria	Proteobacteria	Gammaproteobacteria	Pseudomonadales	Pseudomonadaceae	g.Pseudomonas	-0.0224839	0.0427731	0.599128	0.890913	tryptophan
Bacteria	Cyanobacteria	4C0d-2	YS2	unclassified	o.YS2_g.unclassified	0.0255558	0.0522436	0.624724	0.904451	tryptophan
Bacteria	Bacteroidetes	Bacteroidia	Bacteroidales	Barnesiellaceae	f.Barnesiellaceae_g.unclassified	0.0195218	0.104292	0.851517	0.914052	tryptophan
Bacteria	Verrucomicrobia	Opitutae	[Cerasicoccales]	[Cerasicoccaceae]	f.[Cerasicoccaceae]_g.unclassified	0.0107877	0.044497	0.808441	0.914052	tryptophan
Bacteria	Firmicutes	Erysipelotrichi	Erysipelotrichales	Erysipelotrichaceae	g.[Eubacterium]	0.0280237	0.0853255	0.742584	0.914052	tryptophan
Bacteria	Bacteroidetes	Bacteroidia	Bacteroidales	Rikenellaceae	g.Alistipes	-0.0160563	0.0963185	0.867606	0.914052	tryptophan
Bacteria	Firmicutes	Clostridia	Clostridiales	Ruminococcaceae	g.Anaerotruncus	-0.0315884	0.0723422	0.662363	0.914052	tryptophan
Bacteria	Firmicutes	Bacilli	Bacillales	Bacillaceae	g.Bacillus	0.0106832	0.0563064	0.849518	0.914052	tryptophan
Bacteria	Bacteroidetes	Bacteroidia	Bacteroidales	Barnesiellaceae	g.Barnesiella	-0.0305347	0.0797561	0.70183	0.914052	tryptophan
Bacteria	Firmicutes	Clostridia	Clostridiales	Lachnospiraceae	g.Blautia	-0.0160585	0.0555248	0.772418	0.914052	tryptophan
Bacteria	Bacteroidetes	Bacteroidia	Bacteroidales	[Odoribacteraceae]	g.Butyricimonas	-0.0182506	0.101636	0.857491	0.914052	tryptophan
Bacteria	Firmicutes	Erysipelotrichi	Erysipelotrichales	Erysipelotrichaceae	g.Catenibacterium	-0.0492966	0.115671	0.669977	0.914052	tryptophan
Bacteria	Bacteroidetes	Bacteroidia	Bacteroidales	Porphyromonadaceae	g.Dysgonomonas	0.0123436	0.0590016	0.834286	0.914052	tryptophan
Bacteria	Proteobacteria	Gammaproteobacteria	Enterobacteriales	Enterobacteriaceae	f.Enterobacteriaceae_g.unclassified	-0.0482245	0.119106	0.685561	0.914052	tryptophan
Bacteria	Firmicutes	Clostridia	Clostridiales	Ruminococcaceae	g.Gemmiger	0.0308867	0.0896094	0.730334	0.914052	tryptophan
Bacteria	Proteobacteria	Gammaproteobacteria	Pasteurellales	Pasteurellaceae	g.Haemophilus	-0.0158735	0.0994448	0.873179	0.914052	tryptophan
Bacteria	Firmicutes	Clostridia	Clostridiales	Lachnospiraceae	g.Lachnobacterium	0.0282038	0.108303	0.794543	0.914052	tryptophan
Bacteria	Firmicutes	Bacilli	Lactobacillales	Streptococcaceae	g.Lactococcus	0.00767828	0.0493507	0.876359	0.914052	tryptophan
Bacteria	Firmicutes	Clostridia	Clostridiales	Veillonellaceae	g.Megamonas	0.0138731	0.0706215	0.844263	0.914052	tryptophan
Bacteria	Firmicutes	Clostridia	Clostridiales	Peptostreptococcaceae	f.Peptostreptococcaceae_g.unclassified	0.0259157	0.0584161	0.657303	0.914052	tryptophan
Bacteria	Proteobacteria	Alphaproteobacteria	RF32	unclassified	o.RF32_g.unclassified	-0.0237455	0.09796	0.80847	0.914052	tryptophan
Bacteria	Firmicutes	Clostridia	Clostridiales	Lachnospiraceae	g.Roseburia	-0.031683	0.0831261	0.703096	0.914052	tryptophan
Bacteria	Firmicutes	Clostridia	Clostridiales	Ruminococcaceae	g.Ruminococcus	0.0202312	0.0723156	0.77966	0.914052	tryptophan
Bacteria	Firmicutes	Clostridia	Clostridiales	Lachnospiraceae	g.Shuttleworthia	0.00827394	0.0493959	0.866975	0.914052	tryptophan
Bacteria	Firmicutes	Bacilli	Bacillales	Staphylococcaceae	g.Staphylococcus	-0.0272758	0.059582	0.647106	0.914052	tryptophan
Bacteria	Firmicutes	Bacilli	Lactobacillales	Streptococcaceae	g.Streptococcus	-0.0240984	0.0799333	0.763048	0.914052	tryptophan
Bacteria	Proteobacteria	Gammaproteobacteria	Aeromonadales	Succinivibrionaceae	g.Succinivibrio	0.0221939	0.0714764	0.756176	0.914052	tryptophan
Bacteria	Lentisphaerae	[Lentisphaeria]	Victivallales	Victivallaceae	g.Victivallis	-0.0169428	0.0559576	0.762058	0.914052	tryptophan
Bacteria	Actinobacteria	Actinobacteria	Bifidobacteriales	Bifidobacteriaceae	g.Bifidobacterium	0.0102563	0.111358	0.926617	0.946125	tryptophan
Bacteria	Firmicutes	Clostridia	Clostridiales	Lachnospiraceae	g.Clostridium	0.00680637	0.0667811	0.91882	0.946125	tryptophan
Bacteria	Bacteroidetes	Bacteroidia	Bacteroidales	[Paraprevotellaceae]	f.[Paraprevotellaceae]_g.unclassified	0.00212532	0.0495052	0.965756	0.973068	tryptophan
Bacteria	Bacteroidetes	Bacteroidia	Bacteroidales	[Odoribacteraceae]	g.Odoribacter	-0.0027015	0.080018	0.973068	0.973068	tryptophan
Bacteria	Actinobacteria	Coriobacteriia	Coriobacteriales	Coriobacteriaceae	f.Coriobacteriaceae_g.unclassified	-0.267916	0.082268	0.00112746	0.109364	xanthurenate
Bacteria	Firmicutes	Clostridia	Clostridiales	Veillonellaceae	g.Megasphaera	-0.326801	0.109665	0.00288261	0.139806	xanthurenate
Bacteria	Firmicutes	Clostridia	Clostridiales	Veillonellaceae	g.Acidaminococcus	-0.274576	0.103759	0.00813781	0.263123	xanthurenate
Bacteria	Firmicutes	Bacilli	Lactobacillales	Lactobacillaceae	g.Lactobacillus	-0.202091	0.0825655	0.0143794	0.293129	xanthurenate
Bacteria	Firmicutes	Clostridia	Clostridiales	Ruminococcaceae	g.Oscillospira	-0.143978	0.0598704	0.01618	0.293129	xanthurenate
Bacteria	Firmicutes	Bacilli	Lactobacillales	Streptococcaceae	g.Streptococcus	-0.198492	0.084003	0.0181317	0.293129	xanthurenate
Bacteria	Bacteroidetes	Bacteroidia	Bacteroidales	[Paraprevotellaceae]	g.Paraprevotella	0.238938	0.108694	0.0279311	0.387045	xanthurenate
Bacteria	Firmicutes	Clostridia	Clostridiales	Ruminococcaceae	g.Faecalibacterium	0.145551	0.0800803	0.0691315	0.838219	xanthurenate
Bacteria	Firmicutes	Erysipelotrichi	Erysipelotrichales	Erysipelotrichaceae	g.Coprobacillus	-0.131963	0.0750552	0.0787118	0.848339	xanthurenate
Bacteria	Proteobacteria	Gammaproteobacteria	Enterobacteriales	Enterobacteriaceae	g.Shigella	-0.210748	0.125517	0.0931446	0.903503	xanthurenate
Bacteria	Bacteroidetes	Bacteroidia	Bacteroidales	Barnesiellaceae	f.Barnesiellaceae_g.unclassified	0.011478	0.0939551	0.902769	0.978786	xanthurenate
Bacteria	Verrucomicrobia	Opitutae	[Cerasicoccales]	[Cerasicoccaceae]	f.[Cerasicoccaceae]_g.unclassified	0.00658969	0.0534735	0.901923	0.978786	xanthurenate
Bacteria	Firmicutes	Erysipelotrichi	Erysipelotrichales	Erysipelotrichaceae	g.[Eubacterium]	0.0198111	0.0842561	0.814108	0.978786	xanthurenate
Bacteria	Firmicutes	Clostridia	Clostridiales	[Mogibacteriaceae]	f.[Mogibacteriaceae]_g.unclassified	-0.0329696	0.0757651	0.66345	0.978786	xanthurenate
Bacteria	Bacteroidetes	Bacteroidia	Bacteroidales	[Paraprevotellaceae]	f.[Paraprevotellaceae]_g.unclassified	0.00663062	0.0675807	0.921842	0.978786	xanthurenate
Bacteria	Bacteroidetes	Bacteroidia	Bacteroidales	[Paraprevotellaceae]	g.[Prevotella]	-0.0111796	0.0945065	0.905835	0.978786	xanthurenate
Bacteria	Firmicutes	Clostridia	Clostridiales	Lachnospiraceae	g.[Ruminococcus]	0.0330846	0.0750784	0.659454	0.978786	xanthurenate
Bacteria	Actinobacteria	Actinobacteria	Actinomycetales	Actinomycetaceae	g.Actinomyces	-0.0163906	0.0574527	0.775423	0.978786	xanthurenate
Bacteria	Actinobacteria	Coriobacteriia	Coriobacteriales	Coriobacteriaceae	g.Adlercreutzia	-0.0290755	0.0619041	0.63858	0.978786	xanthurenate
Bacteria	Verrucomicrobia	Verrucomicrobiae	Verrucomicrobiales	Verrucomicrobiaceae	g.Akkermansia	-0.0946383	0.0968316	0.328396	0.978786	xanthurenate
Bacteria	Bacteroidetes	Bacteroidia	Bacteroidales	Rikenellaceae	g.Alistipes	-0.0112975	0.0888139	0.898779	0.978786	xanthurenate
Bacteria	Firmicutes	Clostridia	Clostridiales	Lachnospiraceae	g.Anaerostipes	0.0522571	0.0825655	0.526788	0.978786	xanthurenate
Bacteria	Firmicutes	Clostridia	Clostridiales	Ruminococcaceae	g.Anaerotruncus	-0.0714022	0.0746373	0.338741	0.978786	xanthurenate
Bacteria	Firmicutes	Bacilli	Bacillales	Bacillaceae	g.Bacillus	0.0315924	0.0608753	0.603782	0.978786	xanthurenate
Bacteria	Bacteroidetes	Bacteroidia	Bacteroidales	unclassified	o.Bacteroidales_g.unclassified	-0.0733849	0.0708309	0.300175	0.978786	xanthurenate
Bacteria	Bacteroidetes	Bacteroidia	Bacteroidales	Bacteroidaceae	g.Bacteroides	0.0619472	0.0757941	0.413752	0.978786	xanthurenate
Bacteria	Bacteroidetes	Bacteroidia	Bacteroidales	Barnesiellaceae	g.Barnesiella	-0.00334689	0.0898089	0.970272	0.978786	xanthurenate
Bacteria	Actinobacteria	Actinobacteria	Bifidobacteriales	Bifidobacteriaceae	g.Bifidobacterium	-0.140467	0.11702	0.229996	0.978786	xanthurenate
Bacteria	Proteobacteria	Deltaproteobacteria	Desulfovibrionales	Desulfovibrionaceae	g.Bilophila	-0.0558086	0.080616	0.488764	0.978786	xanthurenate
Bacteria	Firmicutes	Clostridia	Clostridiales	Lachnospiraceae	g.Blautia	-0.0354868	0.0604026	0.556865	0.978786	xanthurenate
Bacteria	Firmicutes	Erysipelotrichi	Erysipelotrichales	Erysipelotrichaceae	g.Bulleidia	-0.0341579	0.0566202	0.546321	0.978786	xanthurenate
Bacteria	Firmicutes	Clostridia	Clostridiales	Ruminococcaceae	g.Butyricicoccus	0.0436481	0.0690213	0.527135	0.978786	xanthurenate
Bacteria	Bacteroidetes	Bacteroidia	Bacteroidales	[Odoribacteraceae]	g.Butyricimonas	0.10371	0.100296	0.30112	0.978786	xanthurenate
Bacteria	Proteobacteria	Epsilonproteobacteria	Campylobacterales	Campylobacteraceae	g.Campylobacter	-0.0711163	0.068129	0.296556	0.978786	xanthurenate
Bacteria	Firmicutes	Erysipelotrichi	Erysipelotrichales	Erysipelotrichaceae	g.Catenibacterium	-0.170039	0.113528	0.134194	0.978786	xanthurenate
Bacteria	Firmicutes	Erysipelotrichi	Erysipelotrichales	Erysipelotrichaceae	g.cc_115	-0.0117205	0.0569577	0.836966	0.978786	xanthurenate
Bacteria	Firmicutes	Clostridia	Clostridiales	Christensenellaceae	f.Christensenellaceae_g.unclassified	-0.02028	0.0800752	0.800066	0.978786	xanthurenate
Bacteria	Firmicutes	Clostridia	Clostridiales	Clostridiaceae	g.Clostridium	0.00381747	0.0847614	0.964077	0.978786	xanthurenate
Bacteria	Firmicutes	Clostridia	Clostridiales	unclassified	o.Clostridiales_g.unclassified	0.0184587	0.0778472	0.812568	0.978786	xanthurenate
Bacteria	Actinobacteria	Coriobacteriia	Coriobacteriales	Coriobacteriaceae	g.Collinsella	0.00410152	0.104487	0.968688	0.978786	xanthurenate
Bacteria	Firmicutes	Clostridia	Clostridiales	Lachnospiraceae	g.Coprococcus	0.0751075	0.061215	0.219843	0.978786	xanthurenate
Bacteria	Proteobacteria	Deltaproteobacteria	Desulfovibrionales	Desulfovibrionaceae	g.Desulfovibrio	-0.0868793	0.0898389	0.333516	0.978786	xanthurenate
Bacteria	Proteobacteria	Deltaproteobacteria	Desulfovibrionales	Desulfovibrionaceae	f.Desulfovibrionaceae_g.unclassified	-0.0339402	0.0573806	0.554191	0.978786	xanthurenate
Bacteria	Firmicutes	Clostridia	Clostridiales	Veillonellaceae	g.Dialister	-0.0278109	0.10364	0.788436	0.978786	xanthurenate
Bacteria	Firmicutes	Clostridia	Clostridiales	Lachnospiraceae	g.Dorea	0.0512678	0.0693182	0.459542	0.978786	xanthurenate
Bacteria	Bacteroidetes	Bacteroidia	Bacteroidales	Porphyromonadaceae	g.Dysgonomonas	0.0545846	0.050278	0.277632	0.978786	xanthurenate
Bacteria	Actinobacteria	Coriobacteriia	Coriobacteriales	Coriobacteriaceae	g.Eggerthella	-0.0450929	0.0780518	0.563446	0.978786	xanthurenate
Bacteria	Proteobacteria	Gammaproteobacteria	Enterobacteriales	Enterobacteriaceae	f.Enterobacteriaceae_g.unclassified	0.045897	0.127365	0.718579	0.978786	xanthurenate
Bacteria	Firmicutes	Bacilli	Lactobacillales	Enterococcaceae	g.Enterococcus	-0.0281039	0.0767402	0.7142	0.978786	xanthurenate
Bacteria	Firmicutes	Erysipelotrichi	Erysipelotrichales	Erysipelotrichaceae	g.Clostridium	-0.111582	0.0848993	0.188751	0.978786	xanthurenate
Bacteria	Firmicutes	Erysipelotrichi	Erysipelotrichales	Erysipelotrichaceae	f.Erysipelotrichaceae_g.unclassified	-0.010392	0.0926134	0.910659	0.978786	xanthurenate
Bacteria	Fusobacteria	Fusobacteriia	Fusobacteriales	Fusobacteriaceae	f.Fusobacteriaceae_g.unclassified	0.0132975	0.101861	0.896135	0.978786	xanthurenate
Bacteria	Actinobacteria	Actinobacteria	Bifidobacteriales	Bifidobacteriaceae	g.Gardnerella	0.0588712	0.0632575	0.35203	0.978786	xanthurenate
Bacteria	Firmicutes	Clostridia	Clostridiales	Ruminococcaceae	g.Gemmiger	0.0165099	0.0745348	0.824699	0.978786	xanthurenate
Bacteria	Proteobacteria	Gammaproteobacteria	Pasteurellales	Pasteurellaceae	g.Haemophilus	0.0394338	0.099346	0.691416	0.978786	xanthurenate
Bacteria	Firmicutes	Erysipelotrichi	Erysipelotrichales	Erysipelotrichaceae	g.Holdemania	0.00937225	0.0569872	0.869367	0.978786	xanthurenate
Bacteria	Firmicutes	Clostridia	Clostridiales	Lachnospiraceae	g.Lachnobacterium	0.0822258	0.0887435	0.354157	0.978786	xanthurenate
Bacteria	Firmicutes	Clostridia	Clostridiales	Lachnospiraceae	g.Lachnospira	0.0317781	0.084003	0.70521	0.978786	xanthurenate
Bacteria	Firmicutes	Clostridia	Clostridiales	Lachnospiraceae	g.Clostridium	-0.0562608	0.0638061	0.377914	0.978786	xanthurenate
Bacteria	Firmicutes	Clostridia	Clostridiales	Lachnospiraceae	g.Ruminococcus	-0.0917591	0.0879301	0.296696	0.978786	xanthurenate
Bacteria	Firmicutes	Clostridia	Clostridiales	Lachnospiraceae	f.Lachnospiraceae_g.unclassified	0.0575547	0.0631097	0.36178	0.978786	xanthurenate
Bacteria	Firmicutes	Bacilli	Lactobacillales	unclassified	o.Lactobacillales_g.unclassified	-0.00366993	0.0448531	0.934789	0.978786	xanthurenate
Bacteria	Firmicutes	Bacilli	Lactobacillales	Streptococcaceae	g.Lactococcus	0.0132497	0.0609301	0.827852	0.978786	xanthurenate
Bacteria	Firmicutes	Bacilli	Bacillales	Listeriaceae	g.Listeria	0.030942	0.0613302	0.6139	0.978786	xanthurenate
Bacteria	Firmicutes	Clostridia	Clostridiales	Veillonellaceae	g.Megamonas	-0.0279209	0.0598136	0.640645	0.978786	xanthurenate
Archaea	Euryarchaeota	Methanobacteria	Methanobacteriales	Methanobacteriaceae	g.Methanobrevibacter	-0.0508908	0.0782949	0.515699	0.978786	xanthurenate
Bacteria	Firmicutes	Clostridia	Clostridiales	Veillonellaceae	g.Mitsuokella	-0.0325053	0.0835394	0.697201	0.978786	xanthurenate
Bacteria	Tenericutes	RF3	ML615J-28	unclassified	o.ML615J-28_g.unclassified	0.0404658	0.0505891	0.423773	0.978786	xanthurenate
Bacteria	Firmicutes	Clostridia	Clostridiales	[Mogibacteriaceae]	g.Mogibacterium	0.0641497	0.0602741	0.287193	0.978786	xanthurenate
Bacteria	Bacteroidetes	Bacteroidia	Bacteroidales	[Odoribacteraceae]	g.Odoribacter	0.0859766	0.0651969	0.187262	0.978786	xanthurenate
Bacteria	Bacteroidetes	Bacteroidia	Bacteroidales	Porphyromonadaceae	g.Parabacteroides	-0.121724	0.0807163	0.131541	0.978786	xanthurenate
Bacteria	Firmicutes	Bacilli	Lactobacillales	Lactobacillaceae	g.Pediococcus	-0.0154098	0.0487122	0.751742	0.978786	xanthurenate
Bacteria	Firmicutes	Clostridia	Clostridiales	Peptococcaceae	g.Peptococcus	-0.0243815	0.0555865	0.660935	0.978786	xanthurenate
Bacteria	Firmicutes	Clostridia	Clostridiales	Peptostreptococcaceae	g.Clostridium	0.0115454	0.0771931	0.881108	0.978786	xanthurenate
Bacteria	Firmicutes	Clostridia	Clostridiales	Peptostreptococcaceae	f.Peptostreptococcaceae_g.unclassified	0.0187094	0.0592556	0.7522	0.978786	xanthurenate
Bacteria	Firmicutes	Clostridia	Clostridiales	Veillonellaceae	g.Phascolarctobacterium	-0.0109148	0.0967791	0.910204	0.978786	xanthurenate
Bacteria	Bacteroidetes	Bacteroidia	Bacteroidales	Prevotellaceae	g.Prevotella	0.133534	0.132306	0.312841	0.978786	xanthurenate
Bacteria	Proteobacteria	Gammaproteobacteria	Pseudomonadales	Pseudomonadaceae	g.Pseudomonas	-0.00230929	0.052369	0.964827	0.978786	xanthurenate
Bacteria	Synergistetes	Synergistia	Synergistales	Dethiosulfovibrionaceae	g.Pyramidobacter	-0.00167167	0.062867	0.978786	0.978786	xanthurenate
Bacteria	Proteobacteria	Alphaproteobacteria	RF32	unclassified	o.RF32_g.unclassified	-0.00648297	0.0885071	0.941609	0.978786	xanthurenate
Bacteria	Tenericutes	Mollicutes	RF39	unclassified	o.RF39_g.unclassified	0.0754827	0.0675889	0.264084	0.978786	xanthurenate
Bacteria	Bacteroidetes	Bacteroidia	Bacteroidales	Rikenellaceae	f.Rikenellaceae_g.unclassified	-0.048356	0.0768869	0.529399	0.978786	xanthurenate
Bacteria	Firmicutes	Clostridia	Clostridiales	Lachnospiraceae	g.Roseburia	-0.0136228	0.0889092	0.878223	0.978786	xanthurenate
Bacteria	Firmicutes	Clostridia	Clostridiales	Ruminococcaceae	g.Clostridium	0.00317122	0.0435869	0.942	0.978786	xanthurenate
Bacteria	Firmicutes	Clostridia	Clostridiales	Ruminococcaceae	g.Ruminococcus	-0.0433989	0.0745167	0.560294	0.978786	xanthurenate
Bacteria	Firmicutes	Clostridia	Clostridiales	Ruminococcaceae	f.Ruminococcaceae_g.unclassified	-0.101838	0.0776051	0.189431	0.978786	xanthurenate
Bacteria	Bacteroidetes	Bacteroidia	Bacteroidales	S24-7	f.S24-7_g.unclassified	0.0148148	0.0972307	0.878897	0.978786	xanthurenate
Bacteria	Firmicutes	Clostridia	Clostridiales	Lachnospiraceae	g.Shuttleworthia	0.0330238	0.0500728	0.509564	0.978786	xanthurenate
Bacteria	Actinobacteria	Coriobacteriia	Coriobacteriales	Coriobacteriaceae	g.Slackia	0.0301986	0.0686926	0.660213	0.978786	xanthurenate
Bacteria	Firmicutes	Bacilli	Bacillales	Staphylococcaceae	g.Staphylococcus	-0.0181153	0.0681315	0.790326	0.978786	xanthurenate
Bacteria	Proteobacteria	Gammaproteobacteria	Aeromonadales	Succinivibrionaceae	g.Succinivibrio	-0.123657	0.0849557	0.145517	0.978786	xanthurenate
Bacteria	Proteobacteria	Betaproteobacteria	Burkholderiales	Alcaligenaceae	g.Sutterella	0.0932989	0.0856123	0.275808	0.978786	xanthurenate
Bacteria	Synergistetes	Synergistia	Synergistales	Synergistaceae	g.Synergistes	0.0279943	0.0480489	0.560148	0.978786	xanthurenate
Bacteria	Firmicutes	Bacilli	Turicibacterales	Turicibacteraceae	g.Turicibacter	-0.0463275	0.0561028	0.408939	0.978786	xanthurenate
Bacteria	Firmicutes	Clostridia	Clostridiales	Veillonellaceae	g.Veillonella	0.0612509	0.102842	0.551456	0.978786	xanthurenate
Bacteria	Lentisphaerae	[Lentisphaeria]	Victivallales	Victivallaceae	g.Victivallis	0.0407349	0.0616494	0.508772	0.978786	xanthurenate
Bacteria	Cyanobacteria	4C0d-2	YS2	unclassified	o.YS2_g.unclassified	0.0638125	0.0607807	0.293773	0.978786	xanthurenate

### Sheet: Table.S5
Supplementary Table 5. The relationship between selected genera and the included species and IPA levels among participants with shotgun sequencing data (n=136)
Taxa	Beta	Se	P
g.Adlercreutzia	0.215708	0.0771819	0.00601942
s.Adlercreutzia_equolifaciens	0.214113	0.0772625	0.00644482
g.Coprobacter	0.183556	0.080846	0.0249065
s.Coprobacter_fastidiosus	0.143224	0.0784549	0.0703228
s.Coprobacter_secundus	0.0647479	0.0819755	0.431127
g.Eggerthella	-0.0927598	0.0798213	0.247429
s.Eggerthella_lenta	-0.0997286	0.079686	0.213101
s.Eggerthella_sp._YY7918	0.0637147	0.0801667	0.428262
g.Faecalibacterium	0.124718	0.0819765	0.130707
s.Faecalibacterium_prausnitzii	0.122032	0.0820124	0.139296
g.Lachnospira	0.179643	0.0771486	0.0215025
s.Lachnospira_multipara	0.177242	0.0771677	0.0233048
g.Eubacterium	0.201159	0.0788249	0.0119258
s.Eubacterium_eligens	0.240756	0.0797578	0.00308331
s.Eubacterium_ventriosum	0.206549	0.0785743	0.00965488
s.Eubacterium_plexicaudatum	0.191023	0.078757	0.016729
s.Eubacterium_hallii	0.173672	0.0773627	0.0265465
s.Eubacterium_sp._ER2	0.152887	0.076276	0.0472064
s.Eubacterium_ramulus	0.0744495	0.0779582	0.34144
s.Eubacterium_sp._3_1_31	0.0278714	0.0788524	0.724342
s.Eubacterium_cellulosolvens	0.0155785	0.0781961	0.842414
s.Eubacterium_limosum	-0.00334953	0.0792564	0.966358
s.Eubacterium_sp._14-2	-0.035173	0.080508	0.662953
g.Roseburia	0.0947495	0.0794304	0.235201
s.Roseburia_faecis	0.11277	0.0802339	0.16237
s.Roseburia_hominis	0.239352	0.0769823	0.00232752
s.Roseburia_intestinalis	0.051693	0.0783926	0.510855
s.Roseburia_inulinivorans	0.0880782	0.0794335	0.26965
Notes: Coefficients were derived from multiple linear regression with IPA as the dependent variable while adjusting for age, race/ethnicity, study sites, education status, smoking status and HIV serostatus at visit (N=136). Beta, Se and P were the regression coefficient, standard errors and P values without correcting for multiple comparison. IPA was inverse normal transformed, abundances of genera and species were central log-transformed. g.Barnesiella and g.Corprobacter are the two genera in the Barnesiellaceae family defined in shotgun data. g.Adlercreutzia and g.Faecalibacterium are the two previously-reported IPA-associated genera (doi:10.1136/gutjnl-2021-324053) but were marginally associated with IPA levels in present analysis (P = 0.067 and P = 0.056, respectively).

### Sheet: Table.S6
Supplementary Table 6. Associations of IPA-associated genera and genera score with carotid artery plaque
IPA associated Genera and scores	Beta	Se	P	OR(95%CI)	Models
g.Adlercreutzia	-0.386075	0.224217	0.085091	0.68 (0.44, 1.05)	Model1
g.Adlercreutzia	-0.36917	0.228642	0.106392	0.69 (0.44, 1.08)	Model2
g.Adlercreutzia	-0.373525	0.234358	0.110977	0.69 (0.43, 1.09)	Model3
g.Adlercreutzia	-0.392195	0.145105	0.00687499	0.68 (0.51, 0.90)	Model4
g.Eggerthella	-0.147375	0.208185	0.479004	0.86 (0.57, 1.30)	Model1
g.Eggerthella	-0.251095	0.219857	0.25342	0.78 (0.51, 1.20)	Model2
g.Eggerthella	-0.283775	0.227399	0.212063	0.75 (0.48, 1.18)	Model3
g.Eggerthella	-0.0715528	0.13614	0.59918	0.93 (0.71, 1.22)	Model4
g.Faecalibacterium	-0.239788	0.208005	0.248993	0.79 (0.52, 1.18)	Model1
g.Faecalibacterium	-0.21818	0.21656	0.313705	0.80 (0.53, 1.23)	Model2
g.Faecalibacterium	-0.2287	0.224746	0.308872	0.80 (0.51, 1.24)	Model3
g.Faecalibacterium	-0.172375	0.135767	0.204216	0.84 (0.65, 1.10)	Model4
g.Lachnospira	0.042144	0.21737	0.846269	1.04 (0.68, 1.60)	Model1
g.Lachnospira	0.204881	0.232029	0.377238	1.23 (0.78, 1.93)	Model2
g.Lachnospira	0.326622	0.243734	0.18022	1.39 (0.86, 2.24)	Model3
g.Lachnospira	-0.0531024	0.135044	0.694156	0.95 (0.73, 1.24)	Model4
g.Roseburia	-0.0963159	0.221062	0.663058	0.91 (0.59, 1.40)	Model1
g.Roseburia	-0.0279426	0.22729	0.902156	0.97 (0.62, 1.52)	Model2
g.Roseburia	0.0196003	0.232781	0.932897	1.02 (0.65, 1.61)	Model3
g.Roseburia	-0.221374	0.1397	0.113049	0.80 (0.61, 1.05)	Model4
o.Clostridiales_g.unclassified	-0.0137513	0.211084	0.948058	0.99 (0.65, 1.49)	Model1
o.Clostridiales_g.unclassified	0.117415	0.221622	0.596252	1.12 (0.73, 1.74)	Model2
o.Clostridiales_g.unclassified	0.146053	0.226139	0.518373	1.16 (0.74, 1.80)	Model3
o.Clostridiales_g.unclassified	0.130813	0.137101	0.340017	1.14 (0.87, 1.49)	Model4
o.RF39_g.unclassified	-0.344737	0.238063	0.147591	0.71 (0.44, 1.13)	Model1
o.RF39_g.unclassified	-0.242232	0.252376	0.337152	0.78 (0.48, 1.29)	Model2
o.RF39_g.unclassified	-0.246683	0.259557	0.34191	0.78 (0.47, 1.30)	Model3
o.RF39_g.unclassified	-0.109745	0.140345	0.434233	0.90 (0.68, 1.18)	Model4
f.Barnesiellaceae_g.unclassified	-0.622854	0.243663	0.0105819	0.54 (0.33, 0.86)	Model1
f.Barnesiellaceae_g.unclassified	-0.517284	0.253116	0.0409866	0.60 (0.36, 0.98)	Model2
f.Barnesiellaceae_g.unclassified	-0.47097	0.260103	0.0701862	0.62 (0.38, 1.04)	Model3
f.Barnesiellaceae_g.unclassified	-0.351959	0.13731	0.0103699	0.70 (0.54, 0.92)	Model4
IPA_Genera_Score	-0.747471	0.263746	0.00459612	0.47 (0.28, 0.79)	Model1
IPA_Genera_Score	-0.620486	0.276972	0.025075	0.54 (0.31, 0.93)	Model2
IPA_Genera_Score	-0.538092	0.279461	0.0541717	0.58 (0.34, 1.01)	Model3
IPA_Genera_Score	-0.481217	0.150324	0.00136857	0.62 (0.46, 0.83)	Model4
Notes: Results from Model1 to Model3 refer to those reported in Figure 3B to 3D. Beta, Se and P were the estimated coefficients, standard errors and P values, whereas OR was the odds ratio. Model1 to Model3 were conducted among participants with collective data on carotid artery plaque, 16S rRNA sequencing and IPA levels (n=163, case no =38) while adjusting for age, race/ethnicity, study sites, education status, smoking status and HIV serostatus at visit. Model2 was additionally adjusted for IPA levels in addition to Model1; Model3 was additionally adjusted for IPA/KYNA in addition to Model1. Model4 was conducted among participants with carotid artery plaque and 16S rRNA sequencing data (n=345, plaque case no=94) with the same set of covariates in Model1. Genera were centered log ratio (CLR) transformed; the IPA_genera_score were the weighted sum of CLR values of IPA associated genera, where the weights were their corresponding coefficients in ANCOMBC analysis. The weights of genera that were negatively associated with IPA concentrations were reversed in the calculation of IPA_genera_score. g.Adlercreutzia and g.Faecalibacterium are the two previously-reported IPA-associated genera (doi:10.1136/gutjnl-2021-324053) but were marginally associated with IPA levels in present analysis (P = 0.067 and P = 0.056, respectively).
